# Untargeted Proteomic Profiling Identifies Candidate Biomarkers for Early Detection of Cardiovascular Disease and Mortality

**DOI:** 10.1101/2025.11.20.25340673

**Authors:** Aleksandra D. Chybowska, Spyros Vernardis, Daniel L. McCartney, Jure Mur, Josephine Robertson, Hannah M. Smith, Archie Campbell, Camilla Drake, Hannah Grant, Poppy Adkin, Matthew White, Christoph B. Messner, Arturas Grauslys, Sergej Andrejev, Charles Brigden, David J. Porteous, Caroline Hayward, Jackie F. Price, Kathryn L. Evans, Aleksej Zelezniak, Markus Ralser, Riccardo E. Marioni

## Abstract

**Background:** The serum proteome can provide valuable insights into the development and progression of diseases. This is particularly important for cardiovascular disease (CVD), a leading cause of death worldwide. In this large-scale cohort study, we employ an untargeted mass-spectrometry-based approach to explore associations between highly expressed proteins, incident CVD (analysed as six individual outcomes and one composite outcome) and all-cause mortality.

**Methods:** The abundances of 439 proteins and protein groups quantified by mass spectrometry in serum were related to incident outcomes in 8,343 Generation Scotland participants (age 40–69 years), who were free of CVD at baseline (n_all_cause_death_=618, n_composite_CVD_=666, follow-up ≤17 years). Cox proportional hazards (PH) models were run before and after adjustment for pre-selected known CVD risk factors. Sex-specific effects were explored. A protein-based risk score for composite CVD outcome was developed using penalised regression.

**Results:** Forty-eight high abundance serum proteins and protein groups were significantly associated with incident CVD and death outcomes (P_Bonferroni_<1.14×10^−4^), including 24 associations not reported in the Open Targets database. Proteins involved in immune and oxidative stress responses were associated with composite CVD (Immunoglobulin heavy variable 3/OR16-9, Hazard Ratio per SD (HR)=0.85 [95%CI 0.79,0.92]) and death (Alpha-1-antitrypsin, HR=1.27 [1.17, 1.38]), while heart failure was linked to proteins playing a role in lipid metabolism (Apolipoprotein A-II, HR=0.70 [0.59, 0.84]) and complement cascade (Complement C1q subcomponent subunit B, HR=1.40 [1.18, 1.66]). Applied to the test set, the proteomic risk score improved 17-year incident CVD prediction over models including age, sex, and nine lifestyle and clinical risk factors (ΔAUC = 0.010, ROC P = 0.013).

**Conclusion:** The highly abundant serum proteome, readily assessed by mass spectrometry, reveals candidate biomarkers for incident CVD and provides predictive value for early risk stratification.

## Supplemental Tables for "Untargeted Proteomic Profiling Identifies Candidate Biomarkers for Early Detection of Cardiovascular Disease and Mortality"

### Sheet: Description of Tables
Description of tables
1	Supplemental Table 1. Protein dictionairy.
2	Supplemental Table 2. Proteins associated with the use of hormonal contraception.
3	Supplemental Table 3. Variance Inflation Factor calculated for covariates of fully adjusted Cox models.
4	Supplemental Table 4. International Classification of Diseases, 10th Revision (ICD10) codes included in each sub-category of studied outcomes.
5	Supplemental Table 5. Baseline characteristics of the study cohort by outcome.
6	Supplemental Table 6. Proteins significant at P < 0.05 in basic Cox models. Two methods of correcting for multiple testing are considered independently: Benjamini–Hochberg False Discovery Rate < 0.05 and Bonferroni correction (P < 0.05/439).
7	Supplemental Table 7. Proteins significant at P < 0.05 in fully-adjusted Cox models. Two methods of correcting for multiple testing are considered independently: Benjamini–Hochberg False Discovery Rate < 0.05 and Bonferroni correction (P < 0.05/439).
8	Supplemental Table 8. Proteins significant at P < 0.05/439 (Bonferroni correction) in fully-adjusted models. Comparison of results obtained using Cox regressions (cox) and mixed effects Cox regression with kinship matrix fitted in as a source of a random effect (coxme).
9	Supplemental Table 9. Factors influencing the association with incident CVD outcomes. This analysis focuses exclusively on proteins that showed significance (at P < 0.05/439) in the basic model but lost significance in the fully-adjusted model.
10	Supplemental Table 10. Proteins not significant in the basic model of composite CVD but becoming significant ar P < 0.05 after additional adjustment for cardiovascular medication use.
11	Supplemental Table 11. Coefficients for proteomic CVD risk score.

### Sheet: 1
Supplemental Table 1. Protein dictionary. The genes and proteins columns show reformatted output from the UniProt mapping tool. Multiple genes per protein ID are space-separated; for protein groups, gene and protein names follow the order of proteins in the ID column and are comma-separated. * denotes no gene information.
Id	Genes	Proteins	Annotation
Q15848	ADIPOQ ACDC ACRP30 APM1 GBP28	Adiponectin	Adiponectin
P43652	AFM ALB2 ALBA	Afamin	Afamin
P02763	ORM1 AGP1	Alpha-1-acid glycoprotein 1	Alpha-1-acid glycoprotein 1
P19652	ORM2 AGP2	Alpha-1-acid glycoprotein 2	Alpha-1-acid glycoprotein 2
P01009	SERPINA1 AAT PI PRO0684 PRO2209	Alpha-1-antitrypsin	Alpha-1-antitrypsin
P04217	A1BG	Alpha-1B-glycoprotein	Alpha-1B-glycoprotein
P02765	AHSG FETUA PRO2743	Alpha-2-HS-glycoprotein	Alpha-2-HS-glycoprotein
P01023	A2M CPAMD5 FWP007	Alpha-2-macroglobulin	Alpha-2-macroglobulin
P01019	AGT SERPINA8	Angiotensinogen	Angiotensinogen
P01008	SERPINC1 AT3 PRO0309	Antithrombin-III	Antithrombin-III
P02647	APOA1	Apolipoprotein A-I	Apolipoprotein A-I
P06727	APOA4	Apolipoprotein A-IV	Apolipoprotein A-IV
P04114	APOB	Apolipoprotein B-100	Apolipoprotein B-100
P55056	APOC4	Apolipoprotein C-IV	Apolipoprotein C-IV
P02649	APOE	Apolipoprotein E	Apolipoprotein E
Q13790	APOF	Apolipoprotein F	Apolipoprotein F
O14791	APOL1 APOL	Apolipoprotein L1	Apolipoprotein L1
O95445	APOM G3A NG20 HSPC336	Apolipoprotein M	Apolipoprotein M
O75882	ATRN KIAA0548 MGCA	Attractin	Attractin
P02749	APOH B2G1	Beta-2-glycoprotein 1	Beta-2-glycoprotein 1
P43251	BTD	Biotinidase	Biotinidase
P04003	C4BPA C4BP	C4b-binding protein alpha chain	C4b-binding protein alpha chain
P20851	C4BPB	C4b-binding protein beta chain	C4b-binding protein beta chain
O43866	CD5L API6 UNQ203/PRO229	CD5 antigen-like	CD5 antigen-like
P15169	CPN1 ACBP	Carboxypeptidase N catalytic chain	Carboxypeptidase N catalytic chain
P22792	CPN2 ACBP	Carboxypeptidase N subunit 2	Carboxypeptidase N subunit 2
Q99459	CDC5L KIAA0432 PCDC5RP	Cell division cycle 5-like protein	Cell division cycle 5-like protein
P00450	CP	Ceruloplasmin	Ceruloplasmin
P00740	F9	Coagulation factor IX	Coagulation factor IX
P00742	F10	Coagulation factor X	Coagulation factor X
P00748	F12	Coagulation factor XII	Coagulation factor XII
P05160	F13B	Coagulation factor XIII B chain	Coagulation factor XIII B chain
P02747	C1QC C1QG	Complement C1q subcomponent subunit C	Complement C1q subcomponent subunit C
P01024	C3 CPAMD1	Complement C3	Complement C3
P01031	C5 CPAMD4	Complement C5	Complement C5
P13671	C6	Complement component C6	Complement component C6
P10643	C7	Complement component C7	Complement component C7
P07357	C8A	Complement component C8 alpha chain	Complement component C8 alpha chain
P07360	C8G	Complement component C8 gamma chain	Complement component C8 gamma chain
P02748	C9	Complement component C9	Complement component C9
P08603	CFH HF HF1 HF2	Complement factor H	Complement factor H
Q9BXR6	CFHR5 CFHL5 FHR5	Complement factor H-related protein 5	Complement factor H-related protein 5
P08185	SERPINA6 CBG	Corticosteroid-binding globulin	Corticosteroid-binding globulin
P78563	ADARB1 ADAR2 DRADA2 RED1	Double-stranded RNA-specific editase 1	Double-stranded RNA-specific editase 1
Q16610	ECM1	Extracellular matrix protein 1	Extracellular matrix protein 1
P02671	FGA	Fibrinogen alpha chain	Fibrinogen alpha chain
P02751	FN1 FN	Fibronectin	Fibronectin
B1AHL2	FBLN1	Fibulin-1	Fibulin-1
P23142	FBLN1 PP213	Fibulin-1	Fibulin-1
O75636	FCN3 FCNH HAKA1	Ficolin-3	Ficolin-3
Q08380	LGALS3BP M2BP	Galectin-3-binding protein	Galectin-3-binding protein
P06396	GSN	Gelsolin	Gelsolin
P69905	HBA1; HBA2	Hemoglobin subunit alpha	Hemoglobin subunit alpha
P68871	HBB	Hemoglobin subunit beta	Hemoglobin subunit beta
P02042	HBD	Hemoglobin subunit delta	Hemoglobin subunit delta
P02790	HPX	Hemopexin	Hemopexin
P05546	SERPIND1 HCF2	Heparin cofactor 2	Heparin cofactor 2
P04196	HRG	Histidine-rich glycoprotein	Histidine-rich glycoprotein
Q14520	HABP2 HGFAL PHBP	Hyaluronan-binding protein 2	Hyaluronan-binding protein 2
A0A0G2JRQ6	*	Ig-like domain-containing protein	Ig-like domain-containing protein
A0A0J9YY99	*	Ig-like domain-containing protein	Ig-like domain-containing protein
A0A0G2JMB2	IGHA2	Immunoglobulin heavy constant alpha 2	Immunoglobulin heavy constant alpha 2
A0A0C4DH29	IGHV1-3	Immunoglobulin heavy variable 1-3	Immunoglobulin heavy variable 1-3
A0A0A0MS14	IGHV1-45	Immunoglobulin heavy variable 1-45	Immunoglobulin heavy variable 1-45
P01743	IGHV1-46	Immunoglobulin heavy variable 1-46	Immunoglobulin heavy variable 1-46
P01742	IGHV1-69	Immunoglobulin heavy variable 1-69	Immunoglobulin heavy variable 1-69
A0A0B4J1V2	IGHV2-26	Immunoglobulin heavy variable 2-26	Immunoglobulin heavy variable 2-26
P01762	IGHV3-11	Immunoglobulin heavy variable 3-11	Immunoglobulin heavy variable 3-11
P01766	IGHV3-13	Immunoglobulin heavy variable 3-13	Immunoglobulin heavy variable 3-13
A0A0B4J1V0	IGHV3-15	Immunoglobulin heavy variable 3-15	Immunoglobulin heavy variable 3-15
A0A0A0MS15	IGHV3-49	Immunoglobulin heavy variable 3-49	Immunoglobulin heavy variable 3-49
A0A0J9YX35	IGHV3-64D	Immunoglobulin heavy variable 3-64D	Immunoglobulin heavy variable 3-64D
P01780	IGHV3-7	Immunoglobulin heavy variable 3-7	Immunoglobulin heavy variable 3-7
A0A075B7B8	IGHV3OR16-12	Immunoglobulin heavy variable 3/OR16-12	Immunoglobulin heavy variable 3/OR16-12
A0A0C4DH34	IGHV4-28	Immunoglobulin heavy variable 4-28	Immunoglobulin heavy variable 4-28
A0A0C4DH38	IGHV5-51	Immunoglobulin heavy variable 5-51	Immunoglobulin heavy variable 5-51
A0A0B4J1U7	IGHV6-1	Immunoglobulin heavy variable 6-1	Immunoglobulin heavy variable 6-1
P01834	IGKC	Immunoglobulin kappa constant	Immunoglobulin kappa constant
A0A0A0MT89	IGKJ1	Immunoglobulin kappa joining 1	Immunoglobulin kappa joining 1
P04430	IGKV1-16	Immunoglobulin kappa variable 1-16	Immunoglobulin kappa variable 1-16
P01602	IGKV1-5	Immunoglobulin kappa variable 1-5	Immunoglobulin kappa variable 1-5
P06310	IGKV2-30	Immunoglobulin kappa variable 2-30	Immunoglobulin kappa variable 2-30
P01619	IGKV3-20	Immunoglobulin kappa variable 3-20	Immunoglobulin kappa variable 3-20
A0A087WSY6	IGKV3D-15	Immunoglobulin kappa variable 3D-15	Immunoglobulin kappa variable 3D-15
A0A0C4DH25	IGKV3D-20	Immunoglobulin kappa variable 3D-20	Immunoglobulin kappa variable 3D-20
P06312	IGKV4-1	Immunoglobulin kappa variable 4-1	Immunoglobulin kappa variable 4-1
A0M8Q6	IGLC7	Immunoglobulin lambda constant 7	Immunoglobulin lambda constant 7
P01703	IGLV1-40	Immunoglobulin lambda variable 1-40	Immunoglobulin lambda variable 1-40
P01700	IGLV1-47	Immunoglobulin lambda variable 1-47	Immunoglobulin lambda variable 1-47
P01701	IGLV1-51	Immunoglobulin lambda variable 1-51	Immunoglobulin lambda variable 1-51
P01706	IGLV2-11	Immunoglobulin lambda variable 2-11	Immunoglobulin lambda variable 2-11
A0A075B6J9	IGLV2-18	Immunoglobulin lambda variable 2-18	Immunoglobulin lambda variable 2-18
P01705	IGLV2-23	Immunoglobulin lambda variable 2-23	Immunoglobulin lambda variable 2-23
P01709	IGLV2-8	Immunoglobulin lambda variable 2-8	Immunoglobulin lambda variable 2-8
P01714	IGLV3-19	Immunoglobulin lambda variable 3-19	Immunoglobulin lambda variable 3-19
P01718	IGLV3-27	Immunoglobulin lambda variable 3-27	Immunoglobulin lambda variable 3-27
A0A075B6I1	IGLV4-60	Immunoglobulin lambda variable 4-60	Immunoglobulin lambda variable 4-60
A0A075B6H9	IGLV4-69	Immunoglobulin lambda variable 4-69	Immunoglobulin lambda variable 4-69
P04211	IGLV7-43	Immunoglobulin lambda variable 7-43	Immunoglobulin lambda variable 7-43
A0A075B6I0	IGLV8-61	Immunoglobulin lambda variable 8-61	Immunoglobulin lambda variable 8-61
P01344	IGF2 IGF-2 PP1446	Insulin-like growth factor 2	Insulin-like growth factor 2
P35858	IGFALS ALS	Insulin-like growth factor-binding protein complex acid labile subunit	Insulin-like growth factor-binding protein complex acid labile subunit
P19827	ITIH1 IGHEP1	Inter-alpha-trypsin inhibitor heavy chain H1	Inter-alpha-trypsin inhibitor heavy chain H1
P29622	SERPINA4 KST PI4	Kallistatin	Kallistatin
P01042	KNG1 BDK KNG	Kininogen-1	Kininogen-1
P14151	SELL LNHR LYAM1	L-selectin	L-selectin
P02750	LRG1 LRG	Leucine-rich alpha-2-glycoprotein	Leucine-rich alpha-2-glycoprotein
P18428	LBP	Lipopolysaccharide-binding protein	Lipopolysaccharide-binding protein
P51884	LUM LDC SLRR2D	Lumican	Lumican
Q9Y5Y7	LYVE1 CRSBP1 HAR XLKD1 UNQ230/PRO263	Lymphatic vessel endothelial hyaluronic acid receptor 1	Lymphatic vessel endothelial hyaluronic acid receptor 1
P08571	CD14	Monocyte differentiation antigen CD14	Monocyte differentiation antigen CD14
Q96PD5	PGLYRP2 PGLYRPL PGRPL UNQ3103/PRO10102	N-acetylmuramoyl-L-alanine amidase	N-acetylmuramoyl-L-alanine amidase
P04180	LCAT	Phosphatidylcholine-sterol acyltransferase	Phosphatidylcholine-sterol acyltransferase
P80108	GPLD1 PIGPLD1	Phosphatidylinositol-glycan-specific phospholipase D	Phosphatidylinositol-glycan-specific phospholipase D
P36955	SERPINF1 PEDF PIG35	Pigment epithelium-derived factor	Pigment epithelium-derived factor
P00747	PLG	Plasminogen	Plasminogen
P02775	PPBP CTAP3 CXCL7 SCYB7 TGB1 THBGB1	Platelet basic protein	Platelet basic protein
P20742	PZP CPAMD6	Pregnancy zone protein	Pregnancy zone protein
A0A0C4DH35	IGHV3-35	Probable non-functional immunoglobulin heavy variable 3-35	Probable non-functional immunoglobulin heavy variable 3-35
A0A0C4DH36	IGHV3-38	Probable non-functional immunoglobulin heavy variable 3-38	Probable non-functional immunoglobulin heavy variable 3-38
A0A075B6H7	IGKV3-7	Probable non-functional immunoglobulin kappa variable 3-7	Probable non-functional immunoglobulin kappa variable 3-7
P02760	AMBP HCP ITIL	Protein AMBP	Protein AMBP
P00734	F2	Prothrombin	Prothrombin
P02787	TF PRO1400	Serotransferrin	Serotransferrin
P02743	APCS PTX2	Serum amyloid P-component	Serum amyloid P-component
P27169	PON1 PON	Serum paraoxonase/arylesterase 1	Serum paraoxonase/arylesterase 1
P07996	THBS1 TSP TSP1	Thrombospondin-1	Thrombospondin-1
P05543	SERPINA7 TBG	Thyroxine-binding globulin	Thyroxine-binding globulin
C9JB55	TF	Transferrin	Transferrin
D6RF35	GC	Vitamin D-binding protein	Vitamin D-binding protein
P04004	VTN	Vitronectin	Vitronectin
P25311	AZGP1 ZAG ZNGP1	Zinc-alpha-2-glycoprotein	Zinc-alpha-2-glycoprotein
P04275	VWF F8VWF	von Willebrand factor	von Willebrand factor
P02768.A0A0C4DGB6.D6RHD5.H7C013.H0YA55.B7WNR0	ALB GIG20 GIG42 PRO0903 PRO1708 PRO2044 PRO2619 PRO2675 UNQ696/PRO1341, ALB, ALB, ALB, ALB, ALB	Albumin, Albumin, Albumin, Albumin, Albumin, Albumin	Albumin (G1)
P02768.A0A0C4DGB6.D6RHD5.H0YA55.B7WNR0.C9JKR2	ALB GIG20 GIG42 PRO0903 PRO1708 PRO2044 PRO2619 PRO2675 UNQ696/PRO1341, ALB, ALB, ALB, ALB, ALB hCG_14967	Albumin, Albumin, Albumin, Albumin, Albumin, Albumin	Albumin (G2)
P02768.A0A0C4DGB6.H7C013.A0A087WWT3	ALB GIG20 GIG42 PRO0903 PRO1708 PRO2044 PRO2619 PRO2675 UNQ696/PRO1341, ALB, ALB, *	Albumin, Albumin, Albumin, deleted	Albumin (G3)
P02768.A0A0C4DGB6.H7C013.H0YA55	ALB GIG20 GIG42 PRO0903 PRO1708 PRO2044 PRO2619 PRO2675 UNQ696/PRO1341, ALB, ALB, ALB	Albumin, Albumin, Albumin, Albumin	Albumin (G4)
P02768.A0A0C4DGB6.H7C013.A0A087WWT3.B7WNR0.C9JKR2	ALB GIG20 GIG42 PRO0903 PRO1708 PRO2044 PRO2619 PRO2675 UNQ696/PRO1341, ALB, ALB, *, ALB, ALB hCG_14967	Albumin, Albumin, Albumin, deleted, Albumin, Albumin	Albumin (G5)
P02768.D6RHD5.H0YA55.A0A087WWT3.B7WNR0.C9JKR2	ALB GIG20 GIG42 PRO0903 PRO1708 PRO2044 PRO2619 PRO2675 UNQ696/PRO1341, ALB, ALB, *, ALB, ALB hCG_14967	Albumin, Albumin, Albumin, deleted, Albumin, Albumin	Albumin (G6)
P02768.A0A0C4DGB6.D6RHD5.H0YA55.B7WNR0	ALB GIG20 GIG42 PRO0903 PRO1708 PRO2044 PRO2619 PRO2675 UNQ696/PRO1341, ALB, ALB, ALB, ALB	Albumin, Albumin, Albumin, Albumin, Albumin	Albumin (G7)
P02768.A0A0C4DGB6.H7C013	ALB GIG20 GIG42 PRO0903 PRO1708 PRO2044 PRO2619 PRO2675 UNQ696/PRO1341, ALB, ALB	Albumin, Albumin, Albumin	Albumin (G8)
P02768.A0A0C4DGB6.D6RHD5.H0YA55.A0A087WWT3.B7WNR0.C9JKR2	ALB GIG20 GIG42 PRO0903 PRO1708 PRO2044 PRO2619 PRO2675 UNQ696/PRO1341, ALB, ALB, ALB, *, ALB, ALB hCG_14967	Albumin, Albumin, Albumin, Albumin, deleted, Albumin, Albumin	Albumin (G9)
P19652.P02763	ORM2 AGP2, ORM1 AGP1	Alpha-1-acid glycoprotein 2, Alpha-1-acid glycoprotein 1	PG 49 (AGP1, AGP2, ORM1, ORM2)
P01011.A0A087WY93.G3V3A0	SERPINA3 AACT GIG24 GIG25, SERPINA3, SERPINA3 hCG_2039549	Alpha-1-antichymotrypsin, Serpin family A member 3, Serpin family A member 3	Alpha-1-antichymotrypsin (G1)
P01011.G3V595.A0A087WY93.G3V3A0	SERPINA3 AACT GIG24 GIG25, SERPINA3, SERPINA3, SERPINA3 hCG_2039549	Alpha-1-antichymotrypsin, Serpin family A member 3, Serpin family A member 3, Serpin family A member 3	Alpha-1-antichymotrypsin (G2)
P01011.G3V595.G3V3A0	SERPINA3 AACT GIG24 GIG25, SERPINA3, SERPINA3 hCG_2039549	Alpha-1-antichymotrypsin, Serpin family A member 3, Serpin family A member 3	Alpha-1-antichymotrypsin (G3)
P01011.G3V3A0	SERPINA3 AACT GIG24 GIG25, SERPINA3 hCG_2039549	Alpha-1-antichymotrypsin, Serpin family A member 3	Alpha-1-antichymotrypsin (G4)
P01011.G3V595	SERPINA3 AACT GIG24 GIG25, SERPINA3	Alpha-1-antichymotrypsin, Serpin family A member 3	Alpha-1-antichymotrypsin (G5)
P01009.A0A0G2JRN3.A0A024R6I7	SERPINA1 AAT PI PRO0684 PRO2209, SERPINA1, *	Alpha-1-antitrypsin, Serpin family A member 1, deleted	Alpha-1-antitrypsin (G1)
P01009.P20848.A0A024R6I7.A0A0G2JPK4	SERPINA1 AAT PI PRO0684 PRO2209, SERPINA2 ARGS ATR PIL SERPINA2P, *, SERPINA2 ARGS ATR PIL SERPINA2P	Alpha-1-antitrypsin, Alpha-1-antitrypsin-related protein, deleted, Alpha-1-antitrypsin-related protein	PG 50 (SERPINA1, SERPINA2, ATR, …)
P01009.A0A0G2JRN3.G3V2B9.A0A024R6I7	SERPINA1 AAT PI PRO0684 PRO2209, SERPINA1, SERPINA1, *	Alpha-1-antitrypsin, Serpin family A member 1, Serpin family A member 1, deleted	Alpha-1-antitrypsin (G2)
P01009.A0A0G2JRN3.G3V5R8.G3V387.A0A024R6I7.G3V544.A0A0B4J278	SERPINA1 AAT PI PRO0684 PRO2209, SERPINA1, SERPINA1, SERPINA1, *, SERPINA1, SERPINA1	Alpha-1-antitrypsin, Serpin family A member 1, Serpin family A member 1, Serpin family A member 1, deleted, Serpin family A member 1, Serpin family A member 1	Alpha-1-antitrypsin (G3)
P01009.A0A024R6I7	SERPINA1 AAT PI PRO0684 PRO2209, *	Alpha-1-antitrypsin, deleted	Alpha-1-antitrypsin (G4)
P20848.G3V2B9	SERPINA2 ARGS ATR PIL SERPINA2P, SERPINA1	Alpha-1-antitrypsin-related protein, Serpin family A member 1	PG 65 (ARGS, ATR, SERPINA1, ...)
P04217.M0R009	A1BG, A1BG	Alpha-1B-glycoprotein, Alpha-1-B glycoprotein	Alpha-1B-glycoprotein (G)
P02765.C9JV77	AHSG FETUA PRO2743, AHSG	Alpha-2-HS-glycoprotein, Alpha-2-HS-glycoprotein	Alpha-2-HS-glycoprotein (G)
P08697.A0A0J9YWQ3.A0A0G2JPA8.C9JPV4	SERPINF2 AAP PLI, SERPINF2, SERPINF2, SERPINF2	Alpha-2-antiplasmin, Serpin family F member 2, Serpin family F member 2, Serpin family F member 2	Alpha-2-antiplasmin (G1)
P08697.A0A0J9YWQ3.C9JPV4.C9JMH6.A0A0J9YY65	SERPINF2 AAP PLI, SERPINF2, SERPINF2, SERPINF2, SERPINF2	Alpha-2-antiplasmin, Serpin family F member 2, Serpin family F member 2, Alpha-2-antiplasmin, Serpin family F member 2	Alpha-2-antiplasmin (G2)
P08697.A0A0G2JPA8.C9JMH6.A0A0J9YY65	SERPINF2 AAP PLI, SERPINF2, SERPINF2, SERPINF2	Alpha-2-antiplasmin, Serpin family F member 2, Alpha-2-antiplasmin, Serpin family F member 2	Alpha-2-antiplasmin (G3)
P08697.A0A0G2JPA8	SERPINF2 AAP PLI, SERPINF2	Alpha-2-antiplasmin, Serpin family F member 2	Alpha-2-antiplasmin (G4)
P08697.A0A0J9YWQ3.A0A0G2JPA8.C9JPV4.C9JMH6.A0A0J9YY65	SERPINF2 AAP PLI, SERPINF2, SERPINF2, SERPINF2, SERPINF2, SERPINF2	Alpha-2-antiplasmin, Serpin family F member 2, Serpin family F member 2, Serpin family F member 2, Alpha-2-antiplasmin, Serpin family F member 2	Alpha-2-antiplasmin (G5)
P01023.P20742	A2M CPAMD5 FWP007, PZP CPAMD6	Alpha-2-macroglobulin, Pregnancy zone protein	PG 73 (A2M, CPAMD5, PZP, ...)
P01023.F8W7L3	A2M CPAMD5 FWP007, A2M	Alpha-2-macroglobulin, Alpha-2-macroglobulin	Alpha-2-macroglobulin (G1)
P01023.F5H1E8.F8W7L3	A2M CPAMD5 FWP007, A2M, A2M	Alpha-2-macroglobulin, Alpha-2-macroglobulin, Alpha-2-macroglobulin	Alpha-2-macroglobulin (G2)
P01023.H0YFH1	A2M CPAMD5 FWP007, A2M	Alpha-2-macroglobulin, Alpha-2-macroglobulin	Alpha-2-macroglobulin (G3)
P01008.Q8TCE1	SERPINC1 AT3 PRO0309, SERPINC1	Antithrombin-III, SERPINC1 protein	Antithrombin-III (G)
P02647.F8W696	APOA1, APOA1	Apolipoprotein A-I, Apolipoprotein A-I	Apolipoprotein A-I (G)
P02652.V9GYM3.V9GYS1.V9GYG9.V9GYC1.V9GYE3	APOA2, APOA2, APOA2, APOA2, APOA2, APOA2	Apolipoprotein A-II, Apolipoprotein A-II, Apolipoprotein A-II, Apolipoprotein A-II, Apolipoprotein A-II, Apolipoprotein A-II	Apolipoprotein A-II (G1)
P02652.V9GYM3.V9GYS1.V9GYG9.V9GYC1	APOA2, APOA2, APOA2, APOA2, APOA2	Apolipoprotein A-II, Apolipoprotein A-II, Apolipoprotein A-II, Apolipoprotein A-II, Apolipoprotein A-II	Apolipoprotein A-II (G2)
P02652.V9GYM3.V9GYG9.V9GYE3	APOA2, APOA2, APOA2, APOA2	Apolipoprotein A-II, Apolipoprotein A-II, Apolipoprotein A-II, Apolipoprotein A-II	Apolipoprotein A-II (G3)
P04114.A8MUN2	APOB, APOB	Apolipoprotein B-100, Apolipoprotein B	Apolipoprotein B-100 (G)
P02654.K7ERI9	APOC1, APOC1	Apolipoprotein C-I, Apolipoprotein C-I	Apolipoprotein C-I (G1)
P02654.K7EJI9.K7ERI9.K7EKP1.K7ELM9.K7EPF9	APOC1, APOC1, APOC1, APOC1, APOC1, APOC1	Apolipoprotein C-I, Apolipoprotein C1, Apolipoprotein C-I, Apolipoprotein C1, Apolipoprotein C1, Apolipoprotein C1	Apolipoprotein C-I (G2)
P02654.K7EJI9.K7ERI9.K7ELM9.K7EPF9	APOC1, APOC1, APOC1, APOC1, APOC1	Apolipoprotein C-I, Apolipoprotein C1, Apolipoprotein C-I, Apolipoprotein C1, Apolipoprotein C1	Apolipoprotein C-I (G3)
P02655.K7ER74.A0A024R0T9	APOC2 APC2, APOC4-APOC2, APOC2	Apolipoprotein C-II, Apolipoprotein C-II, Apolipoprotein C-II	PG 74 (APOC2, APC2, APOC4-APOC2)
P02655.V9GYJ8.K7ER74.Q6P163.A0A024R0T9	APOC2 APC2, APOC2, APOC4-APOC2, APOC2, APOC2	Apolipoprotein C-II, Apolipoprotein C-II, Apolipoprotein C-II, Apolipoprotein C-II, Apolipoprotein C-II	PG 75 (APOC2, APC2, APOC4-APOC2)
P02655.V9GYJ8.K7ER74.A0A024R0T9	APOC2 APC2, APOC2, APOC4-APOC2, APOC2	Apolipoprotein C-II, Apolipoprotein C-II, Apolipoprotein C-II, Apolipoprotein C-II	PG 76 (APOC2, APC2, APOC4-APOC2)
P02655.K7ER74.Q6P163.A0A024R0T9	APOC2 APC2, APOC4-APOC2, APOC2, APOC2	Apolipoprotein C-II, Apolipoprotein C-II, Apolipoprotein C-II, Apolipoprotein C-II	PG 77 (APOC2, APC2, APOC4-APOC2)
P02656.B0YIW2	APOC3, APOC3	Apolipoprotein C-III, Apolipoprotein C-III	Apolipoprotein C-III (G)
P05090.C9JF17.C9JX71	APOD, APOD, APOD	Apolipoprotein D, Apolipoprotein D, Apolipoprotein D	Apolipoprotein D (G1)
P05090.C9JF17	APOD, APOD	Apolipoprotein D, Apolipoprotein D	Apolipoprotein D (G2)
P02649.E7ERP7.H0Y7L5.E9PEV4	APOE, APOE, APOE, APOE	Apolipoprotein E, Apolipoprotein E, Apolipoprotein E, Apolipoprotein E	Apolipoprotein E (G1)
P02649.H0Y7L5	APOE, APOE	Apolipoprotein E, Apolipoprotein E	Apolipoprotein E (G2)
O95445.Q5SRP5	APOM G3A NG20 HSPC336, APOM	Apolipoprotein M, Apolipoprotein M	Apolipoprotein M (G)
P08519.A0A087WWY0	LPA, *	Apolipoprotein, deleted	Apolipoprotein (G)
P02749.J3QLI0.J3KS17	APOH B2G1, APOH, APOH	Beta-2-glycoprotein 1, Apolipoprotein H, Apolipoprotein H	Beta-2-glycoprotein 1 (G1)
P02749.J3QRN2	APOH B2G1, APOH	Beta-2-glycoprotein 1, Apolipoprotein H	Beta-2-glycoprotein 1 (G2)
P02749.J3QLI0.J3QRN2	APOH B2G1, APOH, APOH	Beta-2-glycoprotein 1, Apolipoprotein H, Apolipoprotein H	Beta-2-glycoprotein 1 (G3)
P02749.J3KS17	APOH B2G1, APOH	Beta-2-glycoprotein 1, Apolipoprotein H	Beta-2-glycoprotein 1 (G4)
P61769.F5H6I0.H0YLF3	B2M CDABP0092 HDCMA22P, B2M, B2M	Beta-2-microglobulin, Beta-2-microglobulin, Beta-2-microglobulin	Beta-2-microglobulin (G)
Q96KN2.J3KRP0	CNDP1 CN1 CPGL2 UNQ1915/PRO4380, CNDP1	Beta-Ala-His dipeptidase, Carnosine dipeptidase 1	Beta-Ala-His dipeptidase (G)
P04003.A6PVY5	C4BPA C4BP, C4BPA	C4b-binding protein alpha chain, Complement component 4 binding protein alpha	C4b-binding protein alpha chain (G1)
P04003.A6PVY5.F2Z2V7	C4BPA C4BP, C4BPA, C4BPA	C4b-binding protein alpha chain, Complement component 4 binding protein alpha, Complement component 4 binding protein alpha	C4b-binding protein alpha chain (G2)
P20851.Q5VVQ7	C4BPB, C4BPB	C4b-binding protein beta chain, Complement component 4 binding protein beta	C4b-binding protein beta chain (G)
P16070.H0YDW7.H0YD13.H0YCV9.H0YD17.H0YDX6.H0Y5E4.H0Y2P0	CD44 LHR MDU2 MDU3 MIC4, CD44, CD44, CD44, CD44, CD44, CD44, CD44	CD44 antigen, CD44 antigen, CD44 antigen, CD44 antigen, CD44 antigen, CD44 antigen, CD44 antigen, CD44 antigen	CD44 antigen (G)
Q9NP80.A0A0C4DG51	PNPLA8 IPLA22 IPLA2G BM-043, PNPLA8	Calcium-independent phospholipase A2-gamma, Patatin like phospholipase domain containing 8	Calcium-independent phospholipase A2-gamma (G)
P00915.E5RH81.E5RFE7.E5RHP7.H0YBE2.E5RJF6.E5RJI8	CA1, CA1, CA1, CA1, CA1, CA1, CA1	Carbonic anhydrase 1, Carbonic anhydrase, Carbonic anhydrase, Carbonic anhydrase, Carbonic anhydrase, Carbonic anhydrase 1, Carbonic anhydrase 1	Carbonic anhydrase 1 (G)
Q96IY4.A0A087WSY5	CPB2, CPB2	Carboxypeptidase B2, Carboxypeptidase B2	Carboxypeptidase B2 (G)
P15169.B1AP58	CPN1 ACBP, CPN1	Carboxypeptidase N catalytic chain, Carboxypeptidase N subunit 1	Carboxypeptidase N catalytic chain (G)
P00450.E9PFZ2	CP, CP	Ceruloplasmin, Ceruloplasmin	Ceruloplasmin (G1)
P00450.H7C5N5.H7C5R1.E9PFZ2	CP, CP, CP, CP	Ceruloplasmin, ferroxidase, ferroxidase, Ceruloplasmin	Ceruloplasmin (G2)
P00450.H7C5R1	CP, CP	Ceruloplasmin, ferroxidase	Ceruloplasmin (G3)
P00450.D6RE86.E9PFZ2	CP, CP, CP	Ceruloplasmin, Ceruloplasmin, Ceruloplasmin	Ceruloplasmin (G4)
P00450.H7C5R1.E9PFZ2	CP, CP, CP	Ceruloplasmin, ferroxidase, Ceruloplasmin	Ceruloplasmin (G5)
P10909.H0YLK8.H0YC35	CLU APOJ CLI KUB1 AAG4, CLU, CLU	Clusterin, Clusterin, Clusterin	Clusterin (G1)
P10909.E7ETB4.H0YLK8.E7ERK6.E5RJZ5.E5RH61.E5RGB0.E5RG36	CLU APOJ CLI KUB1 AAG4, CLU, CLU, CLU, CLU, CLU, CLU, CLU	Clusterin, Clusterin, Clusterin, Clusterin, Clusterin, Clusterin, Clusterin, Clusterin	Clusterin (G2)
P10909.H0YAS8	CLU APOJ CLI KUB1 AAG4, CLU	Clusterin, Clusterin	Clusterin (G3)
P10909.H0YC35.H0YAS8	CLU APOJ CLI KUB1 AAG4, CLU, CLU	Clusterin, Clusterin, Clusterin	Clusterin (G4)
P10909.H0YC35	CLU APOJ CLI KUB1 AAG4, CLU	Clusterin, Clusterin	Clusterin (G5)
P10909.E7ETB4.H0YLK8.E7ERK6.H0YC35	CLU APOJ CLI KUB1 AAG4, CLU, CLU, CLU, CLU	Clusterin, Clusterin, Clusterin, Clusterin, Clusterin	Clusterin (G6)
P10909.H0YLK8.E7ERK6.H0YC35	CLU APOJ CLI KUB1 AAG4, CLU, CLU, CLU	Clusterin, Clusterin, Clusterin, Clusterin	Clusterin (G7)
P12259.A0A0A0MRJ7	F5, F5	Coagulation factor V, Coagulation factor V	Coagulation factor V (G)
P00742.Q5JVE8.B7ZBK1	F10, F10, F10	Coagulation factor X, Coagulation factor X, Coagulation factor X	Coagulation factor X (G)
P03951.H0Y596	F11, F11	Coagulation factor XI, Coagulation factor XI	Coagulation factor XI (G)
P02745.X6RLJ0	C1QA, C1QA	Complement C1q subcomponent subunit A, Complement C1q subcomponent subunit A	Complement C1q subcomponent subunit A (G)
P02746.D6R934.A0A0A0MSV6	C1QB, C1QB, C1QB	Complement C1q subcomponent subunit B, Complement C1q B chain, Complement C1q B chain	Complement C1q subcomponent subunit B (G1)
P02746.D6R934.D6RGJ1.A0A0A0MSV6	C1QB, C1QB, C1QB, C1QB	Complement C1q subcomponent subunit B, Complement C1q B chain, Complement C1q B chain, Complement C1q B chain	Complement C1q subcomponent subunit B (G2)
P00736.F5H2D0.B4DPQ0	C1R, C1R, C1R	Complement C1r subcomponent, complement subcomponent C1r, complement subcomponent C1r	Complement C1r subcomponent (G1)
P00736.F5H1V0.F5H6Y3.B4DPQ0	C1R, C1R, C1R, C1R	Complement C1r subcomponent, Complement C1r, Complement C1r, complement subcomponent C1r	Complement C1r subcomponent (G2)
P00736.F5H1V0.F5H3N3.F5H6Y3.B4DPQ0	C1R, C1R, C1R, C1R, C1R	Complement C1r subcomponent, Complement C1r, Complement C1r, Complement C1r, complement subcomponent C1r	Complement C1r subcomponent (G3)
P00736.F5H1V0.F5H2D0.F5H3N3.F5H6Y3.B4DPQ0	C1R, C1R, C1R, C1R, C1R, C1R	Complement C1r subcomponent, Complement C1r, complement subcomponent C1r, Complement C1r, Complement C1r, complement subcomponent C1r	Complement C1r subcomponent (G4)
Q9NZP8.F5H2Z5.F5GWF3	C1RL C1RL1 C1RLP CLSPA, C1RL, C1RL	Complement C1r subcomponent-like protein, Complement C1r subcomponent like, Complement C1r subcomponent like	Complement C1r subcomponent-like protein (G1)
Q9NZP8.H0YFL7	C1RL C1RL1 C1RLP CLSPA, C1RL	Complement C1r subcomponent-like protein, Complement C1r subcomponent like	Complement C1r subcomponent-like protein (G2)
P09871.F8WCZ6.H0Y5D1.F5H7T4	C1S, C1S, C1S, C1S	Complement C1s subcomponent, Complement C1s, Complement C1s, Complement C1s	Complement C1s subcomponent (G1)
P09871.F8WCZ6.A0A087X232.H0Y5D1.F5H7T4	C1S, C1S, *, C1S, C1S	Complement C1s subcomponent, Complement C1s, deleted, Complement C1s, Complement C1s	Complement C1s subcomponent (G2)
P09871.A0A087X232.B5MCV4.H0Y5D1	C1S, *, C1S, C1S	Complement C1s subcomponent, deleted, Complement C1s, Complement C1s	Complement C1s subcomponent (G3)
P09871.F8WCZ6.A0A087X232	C1S, C1S, *	Complement C1s subcomponent, Complement C1s, deleted	Complement C1s subcomponent (G4)
P06681.E9PDZ0.H0Y3H6.E7ETN3.B4E1Z4.A0A0G2JIE7.B4DQI1.A0A0G2JL69	C2, C2, C2, *, *, C2, C2, C2	Complement C2, Complement C2, Complement C2, Complement C2, Complement C2, Complement C2, Complement C2, Complement C2	PG 78 (C2)
P06681.H0Y3H6.F2Z3N2.C9JYQ5.Q8N6L6.B4E1Z4.A0A0G2JHM4.A0A0G2JIE7.A0A0G2JJ82.A0A0G2JL69.A0A0G2JI59.A2ABG0.A0A0G2JK28	C2, C2, C2, C2, C2, *, C2, C2, C2, C2, C2, C2, C2	Complement C2, Complement C2, Complement C2, C3/C5 convertase, C3/C5 convertase, Complement C2, C3/C5 convertase, Complement C2, C3/C5 convertase, Complement C2, C3/C5 convertase, C3/C5 convertase, C3/C5 convertase	PG 79 (C2)
P06681.H0Y3H6.A0A0G2JIE7.B4DQI1.A0A0G2JL69	C2, C2, C2, C2, C2	Complement C2, Complement C2, Complement C2, Complement C2, Complement C2	Complement C2 (G1)
P06681.E9PDZ0.H0Y3H6.H0Y868.E7ETN3.B4E1Z4.A0A0G2JIE7.B4DQI1.A0A0G2JL69.A0A0G2JK28	C2, C2, C2, C2, *, *, C2, C2, C2, C2	Complement C2, Complement C2, Complement C2, Complement C2, Complement C2, Complement C2, Complement C2, Complement C2, Complement C2, C3/C5 convertase	PG 80 (C2)
P06681.E7ETN3.F2Z3N2.F8WCJ9.Q8N6L6.A0A0G2JJM0.Q5ST52.B4E1Z4	C2, *, C2, C2, C2, C2, C2, *	Complement C2, Complement C2, Complement C2, C3/C5 convertase, C3/C5 convertase, C3/C5 convertase, C3/C5 convertase, Complement C2	PG 81 (C2)
P06681.E9PDZ0.H0Y3H6.B4E1Z4.A0A0G2JIE7.B4DQI1.A0A0G2JL69.A0A0G2JK28	C2, C2, C2, *, C2, C2, C2, C2	Complement C2, Complement C2, Complement C2, Complement C2, Complement C2, Complement C2, Complement C2, C3/C5 convertase	PG 82 (C2)
P06681.E9PDZ0.H0Y868.B4DQI1.A0A0G2JL69.A0A0G2JK28	C2, C2, C2, C2, C2, C2	Complement C2, Complement C2, Complement C2, Complement C2, Complement C2, C3/C5 convertase	Complement C2 (G2)
P01024.M0QYC8	C3 CPAMD1, C3	Complement C3, Complement C3	Complement C3 (G1)
P01024.M0QXZ3	C3 CPAMD1, C3	Complement C3, Complement C3	Complement C3 (G2)
P01024.M0R1Q1	C3 CPAMD1, C3	Complement C3, Complement C3	Complement C3 (G3)
P01024.M0R0Q9	C3 CPAMD1, C3	Complement C3, Complement C3	Complement C3 (G4)
P0C0L4.A0A140TA32.A0A0G2JPR0.A0A140TA49.A0A140TA44	C4A CO4 CPAMD2, *, C4A, C4A, C4A	Complement C4-A, deleted, Complement C4A, Complement C4A, Complement C4A	Complement C4-A (G)
P0C0L5.A0A140TA29.F5GXS0.A0A0G2JL54	C4B CO4 CPAMD3; C4B_2, C4B, C4B, C4B_2 C4B	Complement C4-B, Complement C4B, Complement C4B, Complement C4B	Complement C4-B (G)
P07358.F5GY80.F5H7G1	C8B, *, *	Complement component C8 beta chain, deleted, deleted	Complement component C8 beta chain (G)
P07360.Q5SQ08	C8G, *	Complement component C8 gamma chain, deleted	Complement component C8 gamma chain (G)
P00746.K7ERG9	CFD DF PFD, CFD	Complement factor D, Complement factor D	Complement factor D (G)
P08603.A0A0D9SG88	CFH HF HF1 HF2, CFH	Complement factor H, Complement factor H	Complement factor H (G1)
P08603.A0A0D9SG88.Q5TFM2	CFH HF HF1 HF2, CFH, CFH	Complement factor H, Complement factor H, Complement factor H	Complement factor H (G2)
Q03591.P08603.B1AKG0	CFHR1 CFHL CFHL1 CFHL1P CFHR1P FHR1 HFL1 HFL2, CFH HF HF1 HF2, CFHR1	Complement factor H-related protein 1, Complement factor H, Complement factor H related 1	PG 72 (CFHR1, CFH, HF, ...)
Q03591.B1AKG0	CFHR1 CFHL CFHL1 CFHL1P CFHR1P FHR1 HFL1 HFL2, CFHR1	Complement factor H-related protein 1, Complement factor H related 1	Complement factor H-related protein 1 (G)
P36980.V9GYE7	CFHR2 CFHL2 FHR2 HFL3, CFHR2	Complement factor H-related protein 2, Complement factor H related 2	Complement factor H-related protein 2 (G)
Q02985.P08603.A0A0D9SG88.Q5TFM2.A0A087WYK9.Q6NSD3	CFHR3 CFHL3 FHR3, CFH HF HF1 HF2, CFH, CFH, *, CFHR3 hCG_1724981	Complement factor H-related protein 3, Complement factor H, Complement factor H, Complement factor H, deleted, CFHR3 protein	PG 83 (CFH, FHR3, HF, ...)
P05156.E7ETH0.G3XAM2	CFI IF, CFI, CFI hCG_21044	Complement factor I, Complement factor I, Complement factor I	Complement factor I (G1)
P05156.A0A087X0I2.E7ETH0.G3XAM2	CFI IF, *, CFI, CFI hCG_21044	Complement factor I, deleted, Complement factor I, Complement factor I	Complement factor I (G2)
P05156.A0A087X0I2.E7ETH0.D6R9Z8.G3XAM2	CFI IF, *, CFI, CFI, CFI hCG_21044	Complement factor I, deleted, Complement factor I, Complement factor I, Complement factor I	Complement factor I (G3)
P08185.G3V350	SERPINA6 CBG, SERPINA6 hCG_22332	Corticosteroid-binding globulin, Serpin family A member 6	Corticosteroid-binding globulin (G1)
P08185.G3V350.G3V4V7	SERPINA6 CBG, SERPINA6 hCG_22332, SERPINA6	Corticosteroid-binding globulin, Serpin family A member 6, Serpin family A member 6	Corticosteroid-binding globulin (G2)
Q9UGM5.E9PG08	FETUB, FETUB	Fetuin-B, Fetuin B	Fetuin-B (G)
P02751.H0Y7Z1	FN1 FN, FN1	Fibronectin, Fibronectin	Fibronectin (G)
P23142.B1AHL2	FBLN1 PP213, FBLN1	Fibulin-1, Fibulin-1	Fibulin-1 (G)
Q08380.K7EQT9.K7EKQ5.K7ESM3.K7EP36.K7ES75.K7EN99.K7ERZ6.K7EJD3	LGALS3BP M2BP, LGALS3BP, LGALS3BP, LGALS3BP, LGALS3BP, LGALS3BP, LGALS3BP, LGALS3BP, LGALS3BP	Galectin-3-binding protein, Galectin 3 binding protein, Galectin 3 binding protein, Galectin 3 binding protein, Galectin-3-binding protein, Galectin 3 binding protein, Galectin 3 binding protein, Galectin 3 binding protein, Galectin 3 binding protein	Galectin-3-binding protein (G)
P06396.A0A0A0MT01.Q5T0I0.A0A0A0MS51	GSN, GSN, GSN, GSN	Gelsolin, Gelsolin, Gelsolin, Gelsolin	Gelsolin (G1)
P06396.A0A0A0MT01.A0A0U1RQL8.Q5T0I0.A0A0A0MS51	GSN, GSN, GSN, GSN, GSN	Gelsolin, Gelsolin, Gelsolin, Gelsolin, Gelsolin	Gelsolin (G2)
P06396.A0A0A0MT01.Q5T0H8.A0A0A0MS51	GSN, GSN, GSN, GSN	Gelsolin, Gelsolin, Gelsolin, Gelsolin	Gelsolin (G3)
P06396.A0A0A0MT01.A0A0A0MS51	GSN, GSN, GSN	Gelsolin, Gelsolin, Gelsolin	Gelsolin (G4)
P22352.A0A087X1J7.H0YBE4	GPX3 GPXP, *, GPX3	Glutathione peroxidase 3, deleted, glutathione peroxidase	Glutathione peroxidase 3 (G1)
P22352.A0A087X1J7	GPX3 GPXP, *	Glutathione peroxidase 3, deleted	Glutathione peroxidase 3 (G2)
P00738.H0Y300.J3QLC9.J3QR68.A0A0C4DGL8.A0A087WU08	HP, HP, HP, HP, HP, *	Haptoglobin, Haptoglobin, Haptoglobin, Haptoglobin, Haptoglobin, deleted	Haptoglobin (G1)
P00738.J3QLC9.J3QQI8.H3BMJ7.H3BS21.J3KRH2.J3KSV1	HP, HP, HP, HP, HP, HP, HP	Haptoglobin, Haptoglobin, Haptoglobin, Haptoglobin, Haptoglobin, Haptoglobin, Haptoglobin	Haptoglobin (G2)
P00738.H0Y300.J3QLC9.H3BS21.J3QR68.A0A0C4DGL8.A0A087WU08	HP, HP, HP, HP, HP, HP, *	Haptoglobin, Haptoglobin, Haptoglobin, Haptoglobin, Haptoglobin, Haptoglobin, deleted	Haptoglobin (G3)
P00738.H0Y300.J3QLC9.J3KRH2.J3QR68	HP, HP, HP, HP, HP	Haptoglobin, Haptoglobin, Haptoglobin, Haptoglobin, Haptoglobin	Haptoglobin (G4)
P00739.P00738.H0Y300.J3KTC3.J3QLC9.J3KRH2.J3QR68.A0A0C4DGL8	HPR, HP, HP, HPR, HP, HP, HP, HP	Haptoglobin-related protein, Haptoglobin, Haptoglobin, Haptoglobin-related protein, Haptoglobin, Haptoglobin, Haptoglobin, Haptoglobin	PG 84 (HP, HPR)
P00739.P00738.H0Y300.J3KTC3.J3QR68.A0A0C4DGL8	HPR, HP, HP, HPR, HP, HP	Haptoglobin-related protein, Haptoglobin, Haptoglobin, Haptoglobin-related protein, Haptoglobin, Haptoglobin	PG 85 (HP, HPR)
P00739.P00738.H0Y300.J3QLC9.A0A0A0MRD9.J3QR68.A0A0C4DGL8.A0A087WU08	HPR, HP, HP, HP, *, HP, HP, *	Haptoglobin-related protein, Haptoglobin, Haptoglobin, Haptoglobin, deleted, Haptoglobin, Haptoglobin, deleted	PG 86 (HP, HPR)
P00739.P00738.H0Y300.A0A0A0MRD9.J3QR68.A0A0C4DGL8.A0A087WU08	HPR, HP, HP, *, HP, HP, *	Haptoglobin-related protein, Haptoglobin, Haptoglobin, deleted, Haptoglobin, Haptoglobin, deleted	PG 87 (HP, HPR)
P00739.P00738.H0Y300.J3QLC9.A0A0A0MRD9.H3BS21.J3QR68.A0A0C4DGL8.A0A087WU08	HPR, HP, HP, HP, *, HP, HP, HP, *	Haptoglobin-related protein, Haptoglobin, Haptoglobin, Haptoglobin, deleted, Haptoglobin, Haptoglobin, Haptoglobin, deleted	PG 88 (HP, HPR)
P00739.A0A0A0MRD9	HPR, *	Haptoglobin-related protein, deleted	Haptoglobin-related protein (G)
P69905.G3V1N2	HBA1; HBA2, HBA1 HBA2 hCG_1745306	Hemoglobin subunit alpha, Alpha-globin	Hemoglobin subunit alpha (G)
P68871.F8W6P5	HBB, HBB	Hemoglobin subunit beta, Hemoglobin subunit beta	Hemoglobin subunit beta (G1)
P68871.F8W6P5.A0A0J9YWK4	HBB, HBB, HBB	Hemoglobin subunit beta, Hemoglobin subunit beta, Hemoglobin subunit beta	Hemoglobin subunit beta (G2)
P02042.P68871	HBD, HBB	Hemoglobin subunit delta, Hemoglobin subunit beta	PG 89 (HBB, HBD)
P02042.E9PEW8.E9PFT6	HBD, HBD, HBD	Hemoglobin subunit delta, Hemoglobin subunit delta, Hemoglobin subunit delta	Hemoglobin subunit delta (G)
P02790.Q9BS19	HPX, *	Hemopexin, Epididymis secretory sperm binding protein	PG 90 (HPX)
Q04756.D6RAR4	HGFAC, HGFAC	Hepatocyte growth factor activator, HGF activator	Hepatocyte growth factor activator (G)
P01591.D6RHJ6.D6RD17	JCHAIN IGCJ IGJ, JCHAIN, JCHAIN	Immunoglobulin J chain, Joining chain of multimeric IgA and IgM, Joining chain of multimeric IgA and IgM	Immunoglobulin J chain (G1)
P01591.C9JA05.D6RHJ6.D6RD17	JCHAIN IGCJ IGJ, JCHAIN, JCHAIN, JCHAIN	Immunoglobulin J chain, Joining chain of multimeric IgA and IgM, Joining chain of multimeric IgA and IgM, Joining chain of multimeric IgA and IgM	Immunoglobulin J chain (G2)
P01591.D6RD17	JCHAIN IGCJ IGJ, JCHAIN	Immunoglobulin J chain, Joining chain of multimeric IgA and IgM	Immunoglobulin J chain (G3)
P01876.A0A286YEY1	IGHA1, IGHA1	Immunoglobulin heavy constant alpha 1, Immunoglobulin heavy constant alpha 1	Immunoglobulin heavy constant alpha 1 (G)
P01877.A0A0G2JMB2.A0A286YEY5	IGHA2, IGHA2, IGHA2	Immunoglobulin heavy constant alpha 2, Immunoglobulin heavy constant alpha 2, Immunoglobulin heavy constant alpha 2	Immunoglobulin heavy constant alpha 2 (G)
P01880.A0A0A0MS09	IGHD, IGHD	Immunoglobulin heavy constant delta, Immunoglobulin heavy constant delta	Immunoglobulin heavy constant delta (G)
P01857.A0A0A0MS08	IGHG1, IGHG1	Immunoglobulin heavy constant gamma 1, Immunoglobulin heavy constant gamma 1	Immunoglobulin heavy constant gamma 1 (G1)
P01857.A0A0A0MS08.A0A0A0MS07	IGHG1, IGHG1, IGHG1	Immunoglobulin heavy constant gamma 1, Immunoglobulin heavy constant gamma 1, Immunoglobulin heavy constant gamma 1	Immunoglobulin heavy constant gamma 1 (G2)
P01859.A0A286YEY4	IGHG2, IGHG2	Immunoglobulin heavy constant gamma 2, Immunoglobulin heavy constant gamma 2	Immunoglobulin heavy constant gamma 2 (G)
P01860.A0A286YES1	IGHG3, IGHG3	Immunoglobulin heavy constant gamma 3, Immunoglobulin heavy constant gamma 3	Immunoglobulin heavy constant gamma 3 (G)
P01861.A0A286YFJ8	IGHG4, IGHG4	Immunoglobulin heavy constant gamma 4, Immunoglobulin heavy constant gamma 4	Immunoglobulin heavy constant gamma 4 (G)
P01871.A0A1B0GUU9	IGHM, *	Immunoglobulin heavy constant mu, deleted	Immunoglobulin heavy constant mu (G)
P01742.A0A0B4J2H0	IGHV1-69, IGHV1-69D	Immunoglobulin heavy variable 1-69, Immunoglobulin heavy variable 1-69D	PG 91 (IGHV1-69, IGHV1-69D)
S4R460.A0A0B4J2B5	*, IGHV3OR16-9	deleted, Immunoglobulin heavy variable 3/OR16-9	Immunoglobulin heavy variable 3/OR16-9 (G)
P0DP09.A0A0B4J2D9	IGKV1-13, IGKV1D-13	Immunoglobulin kappa variable 1-13, Immunoglobulin kappa variable 1D-13	PG 92 (IGKV1-13, IGKV1D-13)
P01594.P01593	IGKV1-33, IGKV1D-33	Immunoglobulin kappa variable 1-33, Immunoglobulin kappa variable 1D-33	PG 93 (IGKV1-33, IGKV1D-33)
A0A0C4DH68.A0A075B6R9	IGKV2-24, IGKV2D-24	Immunoglobulin kappa variable 2-24, Probable non-functional immunoglobulin kappa variable 2D-24	PG 94 (IGKV2-24, IGKV2D-24)
A0A075B6S2.A2NJV5	IGKV2D-29, IGKV2-29	Immunoglobulin kappa variable 2D-29, Immunoglobulin kappa variable 2-29	PG 95 (IGKV2-29, IGKV2D-29)
P04433.A0A0A0MRZ8	IGKV3-11, IGKV3D-11	Immunoglobulin kappa variable 3-11, Immunoglobulin kappa variable 3D-11	PG 96 (IGKV3-11, IGKV3D-11)
P01619.A0A0C4DH25	IGKV3-20, IGKV3D-20	Immunoglobulin kappa variable 3-20, Immunoglobulin kappa variable 3D-20	PG 97 (IGKV3-20, IGKV3D-20)
A0A087WSY6.P01624	IGKV3D-15, IGKV3-15	Immunoglobulin kappa variable 3D-15, Immunoglobulin kappa variable 3-15	PG 98 (IGKV3-15, IGKV3D-15)
A0A0A0MT36.A0A0C4DH24	IGKV6D-21, IGKV6-21	Immunoglobulin kappa variable 6D-21, Immunoglobulin kappa variable 6-21	PG 99 (IGKV6-21, IGKV6D-21)
P0CG04.B9A064.A0A0B4J231	IGLC1, IGLL5, IGLL5	Immunoglobulin lambda constant 1, Immunoglobulin lambda-like polypeptide 5, Immunoglobulin lambda like polypeptide 5	PG 100 (IGLL5, IGLC1)
B9A064.A0A0B4J231	IGLL5, IGLL5	Immunoglobulin lambda-like polypeptide 5, Immunoglobulin lambda like polypeptide 5	Immunoglobulin lambda-like polypeptide 5 (G)
P19827.H7C0N0	ITIH1 IGHEP1, ITIH1	Inter-alpha-trypsin inhibitor heavy chain H1, Inter-alpha-trypsin inhibitor heavy chain 1	Inter-alpha-trypsin inhibitor heavy chain H1 (G1)
P19827.F8WAS2	ITIH1 IGHEP1, ITIH1	Inter-alpha-trypsin inhibitor heavy chain H1, Inter-alpha-trypsin inhibitor heavy chain 1	Inter-alpha-trypsin inhibitor heavy chain H1 (G2)
P19823.Q5T985.Q5T987	ITIH2 IGHEP2, ITIH2, ITIH2	Inter-alpha-trypsin inhibitor heavy chain H2, Inter-alpha-trypsin inhibitor heavy chain 2, Inter-alpha-trypsin inhibitor heavy chain 2	Inter-alpha-trypsin inhibitor heavy chain H2 (G1)
P19823.Q5T985	ITIH2 IGHEP2, ITIH2	Inter-alpha-trypsin inhibitor heavy chain H2, Inter-alpha-trypsin inhibitor heavy chain 2	Inter-alpha-trypsin inhibitor heavy chain H2 (G2)
Q06033.A0A087WW43.E7ET33	ITIH3, *, ITIH3	Inter-alpha-trypsin inhibitor heavy chain H3, deleted, Inter-alpha-trypsin inhibitor heavy chain H3	Inter-alpha-trypsin inhibitor heavy chain H3 (G)
Q14624.H7C0L5.B7ZKJ8	ITIH4 IHRP ITIHL1 PK120 PRO1851, ITIH4, ITIH4	Inter-alpha-trypsin inhibitor heavy chain H4, Inter-alpha-trypsin inhibitor heavy chain 4, ITIH4 protein	Inter-alpha-trypsin inhibitor heavy chain H4 (G1)
Q14624.B7ZKJ8	ITIH4 IHRP ITIHL1 PK120 PRO1851, ITIH4	Inter-alpha-trypsin inhibitor heavy chain H4, ITIH4 protein	Inter-alpha-trypsin inhibitor heavy chain H4 (G2)
P48740.P09871.A0A087X232.B5MCV4.H0Y5D1.F8W876.C9JMA2	MASP1 CRARF CRARF1 PRSS5, C1S, *, C1S, C1S, MASP1, MASP1	Mannan-binding lectin serine protease 1, Complement C1s subcomponent, deleted, Complement C1s, Complement C1s, MBL associated serine protease 1, MBL associated serine protease 1	PG 101 (C1S, CRARF, PRSS5, ...)
P48740.F8W876	MASP1 CRARF CRARF1 PRSS5, MASP1	Mannan-binding lectin serine protease 1, MBL associated serine protease 1	Mannan-binding lectin serine protease 1 (G)
P08571.D6RFL4	CD14, CD14	Monocyte differentiation antigen CD14, Monocyte differentiation antigen CD14	Monocyte differentiation antigen CD14 (G)
Q96PD5.M0R2W8.M0QYW3	PGLYRP2 PGLYRPL PGRPL UNQ3103/PRO10102, PGLYRP2, PGLYRP2	N-acetylmuramoyl-L-alanine amidase, Peptidoglycan recognition protein 2, Peptidoglycan recognition protein 2	N-acetylmuramoyl-L-alanine amidase (G)
P04180.I3L1Q6.J3QSE5	LCAT, LCAT, LCAT	Phosphatidylcholine-sterol acyltransferase, Lecithin-cholesterol acyltransferase, Phosphatidylcholine-sterol acyltransferase	Phosphatidylcholine-sterol acyltransferase (G)
P36955.I3L4Z0.I3L2R7.I3L425.I3L1U4.I3L3Z3	SERPINF1 PEDF PIG35, SERPINF1, SERPINF1, SERPINF1, SERPINF1, SERPINF1	Pigment epithelium-derived factor, Serpin family F member 1, Serpin family F member 1, Serpin family F member 1, Serpin family F member 1, Serpin family F member 1	Pigment epithelium-derived factor (G1)
P36955.I3L4Z0.I3L2R7	SERPINF1 PEDF PIG35, SERPINF1, SERPINF1	Pigment epithelium-derived factor, Serpin family F member 1, Serpin family F member 1	Pigment epithelium-derived factor (G2)
P36955.I3L4N7	SERPINF1 PEDF PIG35, SERPINF1	Pigment epithelium-derived factor, Serpin family F member 1	Pigment epithelium-derived factor (G3)
P36955.I3L4F9.I3L107.I3L4N7	SERPINF1 PEDF PIG35, SERPINF1, SERPINF1, SERPINF1	Pigment epithelium-derived factor, Serpin family F member 1, Serpin family F member 1, Serpin family F member 1	Pigment epithelium-derived factor (G4)
P36955.I3L4Z0	SERPINF1 PEDF PIG35, SERPINF1	Pigment epithelium-derived factor, Serpin family F member 1	Pigment epithelium-derived factor (G5)
P03952.H0YAC1	KLKB1 KLK3, *	Plasma kallikrein, Uncharacterized protein	PG 102 (KLK3, KLKB1)
P05155.H9KV48	SERPING1 C1IN C1NH, SERPING1	Plasma protease C1 inhibitor, Serpin family G member 1	Plasma protease C1 inhibitor (G1)
P05155.H9KV48.E9PGN7.H0YCA1	SERPING1 C1IN C1NH, SERPING1, SERPING1, SERPING1	Plasma protease C1 inhibitor, Serpin family G member 1, Serpin family G member 1, Serpin family G member 1	Plasma protease C1 inhibitor (G2)
P05155.E9PGN7	SERPING1 C1IN C1NH, SERPING1	Plasma protease C1 inhibitor, Serpin family G member 1	Plasma protease C1 inhibitor (G3)
P05155.H9KV48.E9PGN7	SERPING1 C1IN C1NH, SERPING1, SERPING1	Plasma protease C1 inhibitor, Serpin family G member 1, Serpin family G member 1	Plasma protease C1 inhibitor (G4)
P00747.A6PVI2.Q5TEH5	PLG, PLG, PLG hCG_2029799	Plasminogen, Plasminogen, Plasminogen	Plasminogen (G)
Q15195.P00747.A6PVI2.Q5TEH5	PLGLA PLGLA1 PLGP2 PRGA, PLG, PLG, PLG hCG_2029799	Plasminogen-like protein A, Plasminogen, Plasminogen, Plasminogen	PG 103 (PLG, PLGLA, PRGA, ...)
Q02325.P00747.A6PVI2.Q5TEH5	PLGLB1 PLGL PRGB; PLGLB2 PLGP1, PLG, PLG, PLG hCG_2029799	Plasminogen-like protein B, Plasminogen, Plasminogen, Plasminogen	PG 104 (PLG, PLGL, PRGB, ...)
P10720.P02776	PF4V1 CXCL4V1 SCYB4V1, PF4 CXCL4 SCYB4	Platelet factor 4 variant, Platelet factor 4	PG 105 (CXCL4, PF4, SCYB4, ...)
P27918.E9PAQ1	CFP PFC, CFP	Properdin, Complement factor properdin	Properdin (G1)
P27918.C9J7V5.E9PAQ1	CFP PFC, CFP, CFP	Properdin, Complement factor properdin, Complement factor properdin	Properdin (G2)
P02760.S4R471	AMBP HCP ITIL, AMBP	Protein AMBP, Protein AMBP	Protein AMBP (G1)
P02760.S4R471.S4R3Y4	AMBP HCP ITIL, AMBP, AMBP	Protein AMBP, Protein AMBP, Alpha-1-microglobulin/bikunin precursor	Protein AMBP (G2)
P02760.S4R3Y4	AMBP HCP ITIL, AMBP	Protein AMBP, Alpha-1-microglobulin/bikunin precursor	Protein AMBP (G3)
Q9UK55.G3V2W1	SERPINA10 ZPI UNQ707/PRO1358, SERPINA10 hCG_22331	Protein Z-dependent protease inhibitor, Serpin family A member 10	Protein Z-dependent protease inhibitor (G)
Q92954.A0A0U1RR20	PRG4 MSF SZP, *	Proteoglycan 4, deleted	Proteoglycan 4 (G)
P00734.E9PIT3	F2, F2	Prothrombin, Prothrombin	Prothrombin (G1)
P00734.E9PIT3.C9JV37	F2, F2, F2	Prothrombin, Prothrombin, Plasminogen	Prothrombin (G2)
P02753.Q5VY30	RBP4 PRO2222, RBP4 hCG_37964	Retinol-binding protein 4, Retinol-binding protein	Retinol-binding protein 4 (G)
P49908.A0A182DWH7	SELENOP SELP SEPP1, SELENOP	Selenoprotein P, Selenoprotein P	Selenoprotein P (G)
P02787.H7C5E8	TF PRO1400, TF	Serotransferrin, Transferrin	Serotransferrin (G1)
P02787.F8WC57.F8WEK9.F8WCI6	TF PRO1400, TF, TF, TF	Serotransferrin, Transferrin, Transferrin, Transferrin	Serotransferrin (G2)
P02787.C9JVG0	TF PRO1400, TF	Serotransferrin, Transferrin	Serotransferrin (G3)
P02787.C9JB55.F8WEK9.F8WCI6	TF PRO1400, TF, TF, TF	Serotransferrin, Transferrin, Transferrin, Transferrin	Serotransferrin (G4)
P35542.A0A096LPE2	SAA4 CSAA, SAA2-SAA4	Serum amyloid A-4 protein, SAA2-SAA4 readthrough	PG 106 (CSAA, SAA2-SAA4, SAA4)
P27169.F8WF42	PON1 PON, PON1	Serum paraoxonase/arylesterase 1, Paraoxonase 1	Serum paraoxonase/arylesterase 1 (G)
Q15166.F8WD41.C9JZ99	PON3, PON3, PON3	Serum paraoxonase/lactonase 3, Paraoxonase, Paraoxonase	Serum paraoxonase/lactonase 3 (G)
P04278.I3L1J1.A0A0C4DGN2.I3L145.B4DYU0	SHBG, SHBG, SHBG, SHBG hCG_42018, SHBG	Sex hormone-binding globulin, Sex hormone-binding globulin, Sex hormone-binding globulin, Sex hormone-binding globulin, Sex hormone-binding globulin	Sex hormone-binding globulin (G)
P05452.E9PHK0	CLEC3B TNA, CLEC3B	Tetranectin, C-type lectin domain family 3 member B	Tetranectin (G)
P02786.G3V0E5	TFRC, TFRC hCG_22086	Transferrin receptor protein 1, Transferrin receptor protein 1	Transferrin receptor protein 1 (G)
Q15582.H0Y9D7.H0YAB8.H0Y8L3.S4R3C6	TGFBI BIGH3, TGFBI, TGFBI, TGFBI, TGFBI	Transforming growth factor-beta-induced protein ig-h3, Transforming growth factor beta induced, Transforming growth factor beta induced, Transforming growth factor beta induced, Transforming growth factor beta induced	Transforming growth factor-beta-induced protein ig-h3 (G)
P02766.A0A087WT59	TTR PALB, TTR	Transthyretin, Transthyretin	Transthyretin (G1)
P02766.A0A087WV45.A0A087WT59	TTR PALB, TTR, TTR	Transthyretin, Transthyretin, Transthyretin	Transthyretin (G2)
P02774.D6RBJ7.D6RF35	GC, GC, GC	Vitamin D-binding protein, Vitamin D-binding protein, Vitamin D-binding protein	Vitamin D-binding protein (G1)
P02774.D6RF35	GC, GC	Vitamin D-binding protein, Vitamin D-binding protein	Vitamin D-binding protein (G2)
P02774.D6RBJ7.D6RF35.D6RF20	GC, GC, GC, GC	Vitamin D-binding protein, Vitamin D-binding protein, Vitamin D-binding protein, Vitamin D-binding protein	Vitamin D-binding protein (G3)
P04070.E7ENR9.E7END6	PROC, PROC, PROC	Vitamin K-dependent protein C, Protein C, inactivator of coagulation factors Va and VIIIa, Vitamin K-dependent protein C	Vitamin K-dependent protein C (G1)
P04070.E7END6	PROC, PROC	Vitamin K-dependent protein C, Vitamin K-dependent protein C	Vitamin K-dependent protein C (G2)
P04070.E7END6.H7BYX9	PROC, PROC, PROC	Vitamin K-dependent protein C, Vitamin K-dependent protein C, Vitamin K-dependent protein C	Vitamin K-dependent protein C (G3)
P07225.H7BXT0	PROS1 PROS, *	Vitamin K-dependent protein S, deleted	Vitamin K-dependent protein S (G1)
P07225.G5E9F8	PROS1 PROS, PROS1	Vitamin K-dependent protein S, Vitamin K-dependent protein S	Vitamin K-dependent protein S (G2)
P07225.H7BXT0.C9K0R0.G5E9F8	PROS1 PROS, *, PROS1, PROS1	Vitamin K-dependent protein S, deleted, Protein S, Vitamin K-dependent protein S	Vitamin K-dependent protein S (G3)
P04004.H0YJW9	VTN, *	Vitronectin, Uncharacterized protein	PG 107 (VTN)
P04004.F5GX75	VTN, VTN	Vitronectin, Vitronectin	Vitronectin (G)
P25311.C9JEV0	AZGP1 ZAG ZNGP1, AZGP1	Zinc-alpha-2-glycoprotein, Alpha-2-glycoprotein 1, zinc-binding	Zinc-alpha-2-glycoprotein (G1)
P25311.C9JEV0.H7BZJ8	AZGP1 ZAG ZNGP1, AZGP1, AZGP1	Zinc-alpha-2-glycoprotein, Alpha-2-glycoprotein 1, zinc-binding, Alpha-2-glycoprotein 1, zinc-binding	Zinc-alpha-2-glycoprotein (G2)
A0A075B6K0.P01717.P01718	IGLV3-16, IGLV3-25, IGLV3-27	Immunoglobulin lambda variable 3-16, Immunoglobulin lambda variable 3-25, Immunoglobulin lambda variable 3-27	PG 1 (IGLV3-16, IGLV3-25, IGLV3-27)
A0A075B6K2.P80748.A0A075B6K5	IGLV3-12, IGLV3-21, IGLV3-9	Immunoglobulin lambda variable 3-12, Immunoglobulin lambda variable 3-21, Immunoglobulin lambda variable 3-9	PG 2 (IGLV3-12, IGLV3-21, IGLV3-9)
A0A075B6P5.A0A075B6S2.P01614.A2NJV5.A0A087WW87.A0A0A0MRZ7.P01615.P06310.A0A075B6S6.A0A087X0Q4	IGKV2-28, IGKV2D-29, IGKV2D-40, IGKV2-29, IGKV2-40, IGKV2D-26, IGKV2D-28, IGKV2-30, IGKV2D-30, *	Immunoglobulin kappa variable 2-28, Immunoglobulin kappa variable 2D-29, Immunoglobulin kappa variable 2D-40, Immunoglobulin kappa variable 2-29, Immunoglobulin kappa variable 2-40, Immunoglobulin kappa variable 2D-26, Immunoglobulin kappa variable 2D-28, Immunoglobulin kappa variable 2-30, Immunoglobulin kappa variable 2D-30, deleted	PG 3 (IGKV2-28, IGKV2D-26, IGKV2D-28, ...)
A0A075B6P5.P01614.A0A087WW87.P01615.A0A087X0Q4	IGKV2-28, IGKV2D-40, IGKV2-40, IGKV2D-28, *	Immunoglobulin kappa variable 2-28, Immunoglobulin kappa variable 2D-40, Immunoglobulin kappa variable 2-40, Immunoglobulin kappa variable 2D-28, deleted	PG 4 (IGKV2-28, IGKV2-40, IGKV2D-28, ...)
A0A075B6R2.A0A075B7B6.A0A087WW49	IGHV4-4, IGHV4OR15-8, LOC102724971	Immunoglobulin heavy variable 4-4, Immunoglobulin heavy variable 4/OR15-8, Ig-like domain-containing protein	PG 5 (IGHV4-4, IGHV4OR15-8, LOC102724971)
A0A0B4J1V1.P01780.A0A0B4J1X8.P0DP04.P01762.P01766.P01782.A0A0C4DH32.P01763.S4R460.A0A075B7F0.A0A0B4J2B5	IGHV3-21, IGHV3-7, IGHV3-43, IGHV3-43D, IGHV3-11, IGHV3-13, IGHV3-9, IGHV3-20, IGHV3-48, *, IGHV3OR16-10, IGHV3OR16-9	Immunoglobulin heavy variable 3-21, Immunoglobulin heavy variable 3-7, Immunoglobulin heavy variable 3-43, Immunoglobulin heavy variable 3-43D, Immunoglobulin heavy variable 3-11, Immunoglobulin heavy variable 3-13, Immunoglobulin heavy variable 3-9, Immunoglobulin heavy variable 3-20, Immunoglobulin heavy variable 3-48, deleted, Immunoglobulin heavy variable 3/OR16-10, Immunoglobulin heavy variable 3/OR16-9	PG 6 (IGHV3-11, IGHV3OR16-10, IGHV3OR16-9, ...)
A0A0B4J1V1.P01780.P01767.A0A0B4J1X5.A0A0J9YVY3.P0DP02.P01762.A0A0C4DH42.P01772.P01763	IGHV3-21, IGHV3-7, IGHV3-53, IGHV3-74, IGHV7-4-1, IGHV3-30-3, IGHV3-11, IGHV3-66, IGHV3-33, IGHV3-48	Immunoglobulin heavy variable 3-21, Immunoglobulin heavy variable 3-7, Immunoglobulin heavy variable 3-53, Immunoglobulin heavy variable 3-74, Immunoglobulin heavy variable 7-4-1, Immunoglobulin heavy variable 3-30-3, Immunoglobulin heavy variable 3-11, Immunoglobulin heavy variable 3-66, Immunoglobulin heavy variable 3-33, Immunoglobulin heavy variable 3-48	PG 7 (IGHV3-11, IGHV3-74, IGHV7-4-1, ...)
A0A0B4J1V6.A0A0A0MS15	IGHV3-73, IGHV3-49	Immunoglobulin heavy variable 3-73, Immunoglobulin heavy variable 3-49	PG 8 (IGHV3-49, IGHV3-73)
A0A0B4J1V6.A0A0B4J1V0.A0A0B4J1Y9	IGHV3-73, IGHV3-15, IGHV3-72	Immunoglobulin heavy variable 3-73, Immunoglobulin heavy variable 3-15, Immunoglobulin heavy variable 3-72	PG 9 (IGHV3-15, IGHV3-72, IGHV3-73)
A0A0B4J1X5.A0A075B7E8	IGHV3-74, IGHV3OR16-13	Immunoglobulin heavy variable 3-74, Immunoglobulin heavy variable 3/OR16-13	PG 10 (IGHV3-74, IGHV3OR16-13)
A0A0C4DH31.P23083	IGHV1-18, IGHV1-2	Immunoglobulin heavy variable 1-18, Immunoglobulin heavy variable 1-2	PG 11 (IGHV1-18, IGHV1-2)
A0A0C4DH38.A0A0J9YXX1	IGHV5-51, IGHV5-10-1	Immunoglobulin heavy variable 5-51, Immunoglobulin heavy variable 5-10-1	PG 12 (IGHV5-10-1, IGHV5-51)
A0A0C4DH55.P01624.A0A0C4DH90.A0A075B6H7	IGKV3D-7, IGKV3-15, IGKV3OR2-268, IGKV3-7	Immunoglobulin kappa variable 3D-7, Immunoglobulin kappa variable 3-15, Immunoglobulin kappa variable 3/OR2-268, Probable non-functional immunoglobulin kappa variable 3-7	PG 13 (IGKV3-15, IGKV3-7, IGKV3D-7, IGKV3OR2-268)
A0A0C4DH67.A0A0C4DH69.A0A075B6S5	IGKV1-8, IGKV1-9, IGKV1-27	Immunoglobulin kappa variable 1-8, Immunoglobulin kappa variable 1-9, Immunoglobulin kappa variable 1-27	PG 14 (IGKV1-27, IGKV1-8, IGKV1-9)
A0A0C4DH72.P01599	IGKV1-6, IGKV1-17	Immunoglobulin kappa variable 1-6, Immunoglobulin kappa variable 1-17	PG 15 (IGKV1-17, IGKV1-6)
O95568.P01024.M0R1Q1	METTL18 ASTP2 C1orf156, C3 CPAMD1, C3	Histidine protein methyltransferase 1 homolog, Complement C3, Complement C3	PG 16 (C3, ASTP2, METTL18, ...)
P00751.C9JRT3.A0A0G2JH38.B4E1Z4	CFB BF BFD, *, CFB, *	Complement factor B, deleted, Complement factor B, Complement C2	PG 17 (CFB, BF, BFD)
P00751.C9JRT3.B4E1Z4	CFB BF BFD, *, *	Complement factor B, deleted, Complement C2	PG 18 (BF, BFD, CFB)
P00751.E7ETN3.A0A0G2JH38.B4E1Z4	CFB BF BFD, *, CFB, *	Complement factor B, Complement C2, Complement factor B, Complement C2	PG 19 (CFB, BF, BFD)
P00751.H7C526.H7C5H1.E7ETN3.B4E1Z4	CFB BF BFD, *, CFB, *, *	Complement factor B, deleted, Complement factor B, Complement C2, Complement C2	PG 20 (CFB, BF, BFD)
P00751.H7C5H1.E7ETN3.A0A0G2JH38.B4E1Z4	CFB BF BFD, CFB, *, CFB, *	Complement factor B, Complement factor B, Complement C2, Complement factor B, Complement C2	PG 21 (CFB, BF, BFD)
P00751.H7C5H1.E7ETN3.B4E1Z4	CFB BF BFD, CFB, *, *	Complement factor B, Complement factor B, Complement C2, Complement C2	PG 22 (CFB, BF, BFD)
P01611.A0A0C4DH72.P01597.P04432.A0A0C4DH73	IGKV1D-12, IGKV1-6, IGKV1-39, IGKV1D-39, IGKV1-12	Immunoglobulin kappa variable 1D-12, Immunoglobulin kappa variable 1-6, Immunoglobulin kappa variable 1-39, Immunoglobulin kappa variable 1D-39, Immunoglobulin kappa variable 1-12	PG 23 (IGKV1-12, IGKV1-39, IGKV1D-12, ...)
P01699.P01700	IGLV1-44, IGLV1-47	Immunoglobulin lambda variable 1-44, Immunoglobulin lambda variable 1-47	PG 24 (IGLV1-44, IGLV1-47)
P01706.P01709	IGLV2-11, IGLV2-8	Immunoglobulin lambda variable 2-11, Immunoglobulin lambda variable 2-8	PG 25 (IGLV2-11, IGLV2-8)
P01715.A0A075B6K4	IGLV3-1, IGLV3-10	Immunoglobulin lambda variable 3-1, Immunoglobulin lambda variable 3-10	PG 26 (IGLV3-1, IGLV3-10)
P01717.A0A075B6K4	IGLV3-25, IGLV3-10	Immunoglobulin lambda variable 3-25, Immunoglobulin lambda variable 3-10	PG 27 (IGLV3-10, IGLV3-25)
P01717.P01718	IGLV3-25, IGLV3-27	Immunoglobulin lambda variable 3-25, Immunoglobulin lambda variable 3-27	PG 28 (IGLV3-25, IGLV3-27)
P01768.P01767.A0A0B4J1X5.P0DP02.P0DP03.A0A0C4DH42.P01772.P01764.A0A075B7E8.A0A075B7B8.A0A0J9YY99	IGHV3-30, IGHV3-53, IGHV3-74, IGHV3-30-3, IGHV3-30-5, IGHV3-66, IGHV3-33, IGHV3-23, IGHV3OR16-13, IGHV3OR16-12, *	Immunoglobulin heavy variable 3-30, Immunoglobulin heavy variable 3-53, Immunoglobulin heavy variable 3-74, Immunoglobulin heavy variable 3-30-3, Immunoglobulin heavy variable 3-30-5, Immunoglobulin heavy variable 3-66, Immunoglobulin heavy variable 3-33, Immunoglobulin heavy variable 3-23, Immunoglobulin heavy variable 3/OR16-13, Immunoglobulin heavy variable 3/OR16-12, Ig-like domain-containing protein	PG 29 (IGHV3-23, IGHV3OR16-12, IGHV3OR16-13, ...)
P01768.P01767.P0DP02.P0DP03.A0A0C4DH42.P01772.P01764.A0A0J9YY99	IGHV3-30, IGHV3-53, IGHV3-30-3, IGHV3-30-5, IGHV3-66, IGHV3-33, IGHV3-23, *	Immunoglobulin heavy variable 3-30, Immunoglobulin heavy variable 3-53, Immunoglobulin heavy variable 3-30-3, Immunoglobulin heavy variable 3-30-5, Immunoglobulin heavy variable 3-66, Immunoglobulin heavy variable 3-33, Immunoglobulin heavy variable 3-23, Ig-like domain-containing protein	PG 30 (IGHV3-23, IGHV3-30, IGHV3-66, ...)
P01768.P0DP02.P0DP03.P01772.A0A0J9YY99	IGHV3-30, IGHV3-30-3, IGHV3-30-5, IGHV3-33, *	Immunoglobulin heavy variable 3-30, Immunoglobulin heavy variable 3-30-3, Immunoglobulin heavy variable 3-30-5, Immunoglobulin heavy variable 3-33, Ig-like domain-containing protein	PG 31 (IGHV3-30, IGHV3-30-3, IGHV3-30-5, IGHV3-33)
P01768.P0DP03.P01764.A0A0J9YY99	IGHV3-30, IGHV3-30-5, IGHV3-23, *	Immunoglobulin heavy variable 3-30, Immunoglobulin heavy variable 3-30-5, Immunoglobulin heavy variable 3-23, Ig-like domain-containing protein	PG 32 (IGHV3-23, IGHV3-30, IGHV3-30-5)
P01768.P0DP03.P01772.A0A0J9YY99	IGHV3-30, IGHV3-30-5, IGHV3-33, *	Immunoglobulin heavy variable 3-30, Immunoglobulin heavy variable 3-30-5, Immunoglobulin heavy variable 3-33, Ig-like domain-containing protein	PG 33 (IGHV3-30, IGHV3-30-5, IGHV3-33)
P01857.P01859.A0A286YEY4.A0A0A0MS08.A0A0A0MS07	IGHG1, IGHG2, IGHG2, IGHG1, IGHG1	Immunoglobulin heavy constant gamma 1, Immunoglobulin heavy constant gamma 2, Immunoglobulin heavy constant gamma 2, Immunoglobulin heavy constant gamma 1, Immunoglobulin heavy constant gamma 1	PG 34 (IGHG1, IGHG2)
P01859.P01861.A0A286YFJ8.A0A286YEY4	IGHG2, IGHG4, IGHG4, IGHG2	Immunoglobulin heavy constant gamma 2, Immunoglobulin heavy constant gamma 4, Immunoglobulin heavy constant gamma 4, Immunoglobulin heavy constant gamma 2	PG 35 (IGHG2, IGHG4)
P01860.P01857.A0A286YES1.A0A0A0MS08.A0A0A0MS07	IGHG3, IGHG1, IGHG3, IGHG1, IGHG1	Immunoglobulin heavy constant gamma 3, Immunoglobulin heavy constant gamma 1, Immunoglobulin heavy constant gamma 3, Immunoglobulin heavy constant gamma 1, Immunoglobulin heavy constant gamma 1	PG 36 (IGHG1, IGHG3)
P01860.P01857.P01859.A0A286YES1.A0A286YEY4.A0A0A0MS08.A0A0A0MS07	IGHG3, IGHG1, IGHG2, IGHG3, IGHG2, IGHG1, IGHG1	Immunoglobulin heavy constant gamma 3, Immunoglobulin heavy constant gamma 1, Immunoglobulin heavy constant gamma 2, Immunoglobulin heavy constant gamma 3, Immunoglobulin heavy constant gamma 2, Immunoglobulin heavy constant gamma 1, Immunoglobulin heavy constant gamma 1	PG 37 (IGHG1, IGHG2, IGHG3)
P01860.P01857.P01859.P01861.A0A286YES1.A0A286YFJ8.A0A286YEY4.A0A0A0MS08.A0A0A0MS07	IGHG3, IGHG1, IGHG2, IGHG4, IGHG3, IGHG4, IGHG2, IGHG1, IGHG1	Immunoglobulin heavy constant gamma 3, Immunoglobulin heavy constant gamma 1, Immunoglobulin heavy constant gamma 2, Immunoglobulin heavy constant gamma 4, Immunoglobulin heavy constant gamma 3, Immunoglobulin heavy constant gamma 4, Immunoglobulin heavy constant gamma 2, Immunoglobulin heavy constant gamma 1, Immunoglobulin heavy constant gamma 1	PG 38 (IGHG1, IGHG2, IGHG3, IGHG4)
P01860.P01859.A0A286YES1.A0A286YEY4	IGHG3, IGHG2, IGHG3, IGHG2	Immunoglobulin heavy constant gamma 3, Immunoglobulin heavy constant gamma 2, Immunoglobulin heavy constant gamma 3, Immunoglobulin heavy constant gamma 2	PG 39 (IGHG2, IGHG3)
P01860.P01859.P01861.A0A286YES1.A0A286YFJ8.A0A286YEY4	IGHG3, IGHG2, IGHG4, IGHG3, IGHG4, IGHG2	Immunoglobulin heavy constant gamma 3, Immunoglobulin heavy constant gamma 2, Immunoglobulin heavy constant gamma 4, Immunoglobulin heavy constant gamma 3, Immunoglobulin heavy constant gamma 4, Immunoglobulin heavy constant gamma 2	PG 40 (IGHG2, IGHG3, IGHG4)
P01876.A0A0G2JMB2.A0A286YEY1	IGHA1, IGHA2, IGHA1	Immunoglobulin heavy constant alpha 1, Immunoglobulin heavy constant alpha 2, Immunoglobulin heavy constant alpha 1	PG 41 (IGHA1, IGHA2)
P01876.P01877.A0A0G2JMB2.A0A286YEY1.A0A286YEY5	IGHA1, IGHA2, IGHA2, IGHA1, IGHA2	Immunoglobulin heavy constant alpha 1, Immunoglobulin heavy constant alpha 2, Immunoglobulin heavy constant alpha 2, Immunoglobulin heavy constant alpha 1, Immunoglobulin heavy constant alpha 2	PG 42 (IGHA2, IGHA1)
P02042.P68871.E9PEW8.C9JRG0.E9PFT6.F8W6P5.A0A0J9YWK4	HBD, HBB, HBD, HBD, HBD, HBB, HBB	Hemoglobin subunit delta, Hemoglobin subunit beta, Hemoglobin subunit delta, Hemoglobin subunit delta, Hemoglobin subunit delta, Hemoglobin subunit beta, Hemoglobin subunit beta	PG 43 (HBD, HBB)
P02042.P68871.E9PEW8.E9PFT6.F8W6P5	HBD, HBB, HBD, HBD, HBB	Hemoglobin subunit delta, Hemoglobin subunit beta, Hemoglobin subunit delta, Hemoglobin subunit delta, Hemoglobin subunit beta	PG 44 (HBD, HBB)
P02042.P68871.E9PFT6	HBD, HBB, HBD	Hemoglobin subunit delta, Hemoglobin subunit beta, Hemoglobin subunit delta	PG 45 (HBD, HBB)
P03952.C9JCT1.E9PBC5.H0YAC1.C9J075	KLKB1 KLK3, KLKB1, KLKB1, *, KLKB1	Plasma kallikrein, Kallikrein B1, Kallikrein B1, Uncharacterized protein, Kallikrein B1	PG 46 (KLKB1, KLK3)
P03952.E9PBC5.H0YAC1	KLKB1 KLK3, KLKB1, *	Plasma kallikrein, Kallikrein B1, Uncharacterized protein	PG 47 (KLKB1, KLK3)
P03952.P03951.E9PBC5.H0YAC1	KLKB1 KLK3, F11, KLKB1, *	Plasma kallikrein, Coagulation factor XI, Kallikrein B1, Uncharacterized protein	PG 48 (KLKB1, F11, KLK3)
P06276.F8WF14.F8WEX7	BCHE CHE1, BCHE, BCHE	Cholinesterase, Carboxylic ester hydrolase, Carboxylic ester hydrolase	Cholinesterase (G1)
P06276.H7C4Y0.F8WF14.H0Y885	BCHE CHE1, BCHE, BCHE, BCHE	Cholinesterase, Butyrylcholinesterase, Carboxylic ester hydrolase, Butyrylcholinesterase	Cholinesterase (G2)
P08519.P00747	LPA, PLG	Apolipoprotein, Plasminogen	PG 51 (LPA, PLG)
P0C0L4.A0A140TA29.A0A140TA32.A0A0G2JPR0.A0A140TA49.A0A140TA44.A0A0G2JL54	C4A CO4 CPAMD2, C4B, *, C4A, C4A, C4A, C4B_2 C4B	Complement C4-A, Complement C4B, deleted, Complement C4A, Complement C4A, Complement C4A, Complement C4B	PG 52 (C4A, C4B, CPAMD2, ...)
P0C0L5.A0A140TA29.A0A140TA32.A0A0G2JPR0.A0A140TA49.A0A140TA44.F5GXS0.A0A0G2JL54	C4B CO4 CPAMD3; C4B_2, C4B, *, C4A, C4A, C4A, C4B, C4B_2 C4B	Complement C4-B, Complement C4B, deleted, Complement C4A, Complement C4A, Complement C4A, Complement C4B, Complement C4B	PG 53 (C4B, C4A, CO4, ...)
P0C0L5.A0A140TA44.F5GXS0.A0A0G2JL54	C4B CO4 CPAMD3; C4B_2, C4A, C4B, C4B_2 C4B	Complement C4-B, Complement C4A, Complement C4B, Complement C4B	PG 54 (C4B, C4A, CO4, ...)
P0C0L5.P0C0L4.A0A0G2JPR0	C4B CO4 CPAMD3; C4B_2, C4A CO4 CPAMD2, C4A	Complement C4-B, Complement C4-A, Complement C4A	PG 55(C4A, C4B, CO4, ...)
P0C0L5.P0C0L4.A0A140TA29.A0A140TA32.A0A0G2JPR0.A0A140TA49.A0A140TA44.F5GXS0.A0A0G2JL54	C4B CO4 CPAMD3; C4B_2, C4A CO4 CPAMD2, C4B, *, C4A, C4A, C4A, C4B, C4B_2 C4B	Complement C4-B, Complement C4-A, Complement C4B, deleted, Complement C4A, Complement C4A, Complement C4A, Complement C4B, Complement C4B	PG 56 (C4A, C4B, CO4, ...)
P0CF74.A0M8Q6.P0DOY2.P0DOY3	IGLC6, IGLC7, IGLC2, IGLC3	Immunoglobulin lambda constant 6, Immunoglobulin lambda constant 7, Immunoglobulin lambda constant 2, Immunoglobulin lambda constant 3	PG 57 (IGLC2, IGLC3, IGLC6, IGLC7)
P0CF74.A0M8Q6.P15814	IGLC6, IGLC7, IGLL1 IGL1	Immunoglobulin lambda constant 6, Immunoglobulin lambda constant 7, Immunoglobulin lambda-like polypeptide 1	PG 58 (IGL1, IGLC6, IGLC7, IGLL1)
P0CG04.P0CF74.A0M8Q6.B9A064.P0DOY2.P0DOY3.A0A0B4J231	IGLC1, IGLC6, IGLC7, IGLL5, IGLC2, IGLC3, IGLL5	Immunoglobulin lambda constant 1, Immunoglobulin lambda constant 6, Immunoglobulin lambda constant 7, Immunoglobulin lambda-like polypeptide 5, Immunoglobulin lambda constant 2, Immunoglobulin lambda constant 3, Immunoglobulin lambda like polypeptide 5	PG 59 (IGLL5, IGLC1, IGLC6, ...)
P0CG04.P0CF74.B9A064.P0DOY2.P0DOY3.A0A0B4J231	IGLC1, IGLC6, IGLL5, IGLC2, IGLC3, IGLL5	Immunoglobulin lambda constant 1, Immunoglobulin lambda constant 6, Immunoglobulin lambda-like polypeptide 5, Immunoglobulin lambda constant 2, Immunoglobulin lambda constant 3, Immunoglobulin lambda like polypeptide 5	PG 60 (IGLL5, IGLC1, IGLC6, ...)
P0DOY2.P0DOY3	IGLC2, IGLC3	Immunoglobulin lambda constant 2, Immunoglobulin lambda constant 3	PG 61 (IGLC2, IGLC3)
P0DP01.A0A0C4DH29.P01742.P01743.A0A0B4J2H0	IGHV1-8, IGHV1-3, IGHV1-69, IGHV1-46, IGHV1-69D	Immunoglobulin heavy variable 1-8, Immunoglobulin heavy variable 1-3, Immunoglobulin heavy variable 1-69, Immunoglobulin heavy variable 1-46, Immunoglobulin heavy variable 1-69D	PG 62 (IGHV1-3, IGHV1-46, IGHV1-69, ...)
P0DP04.P01782	IGHV3-43D, IGHV3-9	Immunoglobulin heavy variable 3-43D, Immunoglobulin heavy variable 3-9	PG 63 (IGHV3-43D, IGHV3-9)
P0DP08.P01825.P01824.A0A0C4DH41.P06331.P0DP06.A0A0J9YWU9	IGHV4-38-2, IGHV4-59, IGHV4-39, IGHV4-61, IGHV4-34, IGHV4-30-4, *	Immunoglobulin heavy variable 4-38-2, Immunoglobulin heavy variable 4-59, Immunoglobulin heavy variable 4-39, Immunoglobulin heavy variable 4-61, Immunoglobulin heavy variable 4-34, Immunoglobulin heavy variable 4-30-4, Ig-like domain-containing protein	PG 64 (IGHV4-30-4, IGHV4-34, IGHV4-38-2, ...)
P22352.H0YC19.A0A087X1J7.E5RG32.H0YBE4	GPX3 GPXP, GPX3, *, GPX3, GPX3	Glutathione peroxidase 3, Glutathione peroxidase, deleted, Glutathione peroxidase, glutathione peroxidase	Glutathione peroxidase 3 (G3)
P36980.Q03591.B1AKG0.V9GYE7	CFHR2 CFHL2 FHR2 HFL3, CFHR1 CFHL CFHL1 CFHL1P CFHR1P FHR1 HFL1 HFL2, CFHR1, CFHR2	Complement factor H-related protein 2, Complement factor H-related protein 1, Complement factor H related 1, Complement factor H related 2	PG 66 (CFHR1, CFHL1, FHR1, ...)
P59665.P59666	DEFA1 DEF1 DEFA2 MRS; DEFA1B, DEFA3 DEF3	Neutrophil defensin 1, Neutrophil defensin 3	PG 67 (DEFA1,.DEFA2, DEFA3, ...)
P68032.P63267.P60709.P63261.P68133.P62736.A6NL76	ACTC1 ACTC, ACTG2 ACTA3 ACTL3 ACTSG, ACTB, ACTG1 ACTG, ACTA1 ACTA, ACTA2 ACTSA ACTVS GIG46, ACTA1	Actin, alpha cardiac muscle 1, Actin, gamma-enteric smooth muscle, Actin, cytoplasmic 1, Actin, cytoplasmic 2, Actin, alpha skeletal muscle, Actin, aortic smooth muscle, Actin, alpha skeletal muscle	PG 68 (ACTA, ACTB, ACTC, ...)
P69892.P02042.P02100.P69891.P68871.E9PEW8.E9PBW4.E9PFT6.A8MUF7.F8W6P5	HBG2, HBD, HBE1 HBE, HBG1 PRO2979, HBB, HBD, HBG2, HBD, *, HBB	Hemoglobin subunit gamma-2, Hemoglobin subunit delta, Hemoglobin subunit epsilon, Hemoglobin subunit gamma-1, Hemoglobin subunit beta, Hemoglobin subunit delta, Hemoglobin subunit gamma 2, Hemoglobin subunit delta, deleted, Hemoglobin subunit beta	PG 69 (HBD, HBB, HBE1, ...)
P80748.A0A075B6K5	IGLV3-21, IGLV3-9	Immunoglobulin lambda variable 3-21, Immunoglobulin lambda variable 3-9	PG 70 (IGLV3-21, IGLV3-9)
Q9BXR6.Q03591.B1AKG0	CFHR5 CFHL5 FHR5, CFHR1 CFHL CFHL1 CFHL1P CFHR1P FHR1 HFL1 HFL2, CFHR1	Complement factor H-related protein 5, Complement factor H-related protein 1, Complement factor H related 1	PG 71 (CFHR1, CFHL, FHR1, ...)

### Sheet: 2
Supplemental Table 2. Proteins associated with the use of hormonal contraception. The column "significant" assesses significance of a beta coefficient after adjusting for multiple testing using Bonferroni method (P=0.05/439)
Protein	Beta	P	Significant?	Name
P01019	0.324052	3.89592e-36	Yes	Angiotensinogen
Q96PD5	-0.284604	3.80734e-28	Yes	N-acetylmuramoyl-L-alanine amidase
O14791	0.273165	1.39713e-27	Yes	Apolipoprotein L1
P08185	0.263544	9.51698e-26	Yes	Corticosteroid-binding globulin
P00747	0.259585	1.21576e-24	Yes	Plasminogen
P00450.E9PFZ2	0.264241	3.95042e-24	Yes	Ceruloplasmin (G1)
P00450.H7C5N5.H7C5R1.E9PFZ2	0.255182	1.11074e-22	Yes	Ceruloplasmin (G2)
P02774.D6RF35	0.24451	2.54673e-22	Yes	Vitamin D-binding protein (G2)
P08185.G3V350.G3V4V7	0.249125	3.26926e-22	Yes	Corticosteroid-binding globulin (G2)
P80108	0.249268	1.53781e-21	Yes	Phosphatidylinositol-glycan-specific phospholipase D
P00450.H7C5R1.E9PFZ2	0.247884	1.99388e-21	Yes	Ceruloplasmin (G5)
Q9UGM5.E9PG08	0.238805	3.88808e-21	Yes	Fetuin-B (G)
P02774.D6RBJ7.D6RF35	0.230546	2.85851e-20	Yes	Vitamin D-binding protein (G1)
P01042	0.226874	3.17857e-18	Yes	Kininogen-1
P35858	0.205874	5.9289e-18	Yes	Insulin-like growth factor-binding protein complex acid labile subunit
Q15195.P00747.A6PVI2.Q5TEH5	0.222154	6.04066e-18	Yes	PG 103 (PLG, PLGLA, PRGA, ...)
P00450.D6RE86.E9PFZ2	0.224157	7.77943e-18	Yes	Ceruloplasmin (G4)
P04196	-0.218047	9.18941e-18	Yes	Histidine-rich glycoprotein
P04004	0.19377	9.22825e-16	Yes	Vitronectin
P00450.H7C5R1	0.203339	6.03274e-15	Yes	Ceruloplasmin (G3)
Q96PD5.M0R2W8.M0QYW3	-0.196658	4.26251e-14	Yes	N-acetylmuramoyl-L-alanine amidase (G)
P00739.A0A0A0MRD9	0.187966	2.75995e-13	Yes	Haptoglobin-related protein (G)
P02774.D6RBJ7.D6RF35.D6RF20	0.186421	2.87066e-13	Yes	Vitamin D-binding protein (G3)
P04003	-0.165314	3.10903e-13	Yes	C4b-binding protein alpha chain
Q06033.A0A087WW43.E7ET33	-0.18817	3.70239e-13	Yes	Inter-alpha-trypsin inhibitor heavy chain H3 (G)
P18428	0.179276	8.61195e-12	Yes	Lipopolysaccharide-binding protein
P02763	-0.174415	1.98152e-11	Yes	Alpha-1-acid glycoprotein 1
P19652.P02763	-0.172281	4.08529e-11	Yes	PG 49 (AGP1, AGP2, ORM1, ORM2)
P02753.Q5VY30	0.171238	4.76021e-11	Yes	Retinol-binding protein 4 (G)
P00450	0.171692	4.78223e-11	Yes	Ceruloplasmin
P02751.H0Y7Z1	-0.167055	5.62614e-11	Yes	Fibronectin (G)
P02768.A0A0C4DGB6.H7C013.A0A087WWT3	-0.167757	9.36041e-11	Yes	Albumin (G3)
P01008	-0.169654	1.03823e-10	Yes	Antithrombin-III
P08185.G3V350	0.164589	1.68349e-10	Yes	Corticosteroid-binding globulin (G1)
P02768.D6RHD5.H0YA55.A0A087WWT3.B7WNR0.C9JKR2	-0.165228	1.73129e-10	Yes	Albumin (G6)
P04004.H0YJW9	0.153823	1.96396e-10	Yes	PG 107 (VTN)
P01008.Q8TCE1	-0.159373	1.22933e-09	Yes	Antithrombin-III (G)
P02768.A0A0C4DGB6.D6RHD5.H0YA55.B7WNR0.C9JKR2	-0.156543	1.30935e-09	Yes	Albumin (G2)
P02751	-0.152364	2.22622e-09	Yes	Fibronectin
P01009.A0A0G2JRN3.G3V2B9.A0A024R6I7	0.149201	3.70979e-09	Yes	Alpha-1-antitrypsin (G2)
P02768.A0A0C4DGB6.D6RHD5.H7C013.H0YA55.B7WNR0	-0.153803	3.91916e-09	Yes	Albumin (G1)
P01009.P20848.A0A024R6I7.A0A0G2JPK4	0.149774	4.19046e-09	Yes	PG 50 (SERPINA1, SERPINA2, ATR, ...)
P02768.A0A0C4DGB6.D6RHD5.H0YA55.A0A087WWT3.B7WNR0.C9JKR2	-0.148491	9.17035e-09	Yes	Albumin (G9)
P01024.M0QXZ3	0.149335	1.2903e-08	Yes	Complement C3 (G2)
P04003.A6PVY5.F2Z2V7	-0.130462	1.75041e-08	Yes	C4b-binding protein alpha chain (G2)
P02768.A0A0C4DGB6.H7C013	-0.141334	4.10015e-08	Yes	Albumin (G8)
Q15582.H0Y9D7.H0YAB8.H0Y8L3.S4R3C6	0.142396	4.27765e-08	Yes	Transforming growth factor-beta-induced protein ig-h3 (G)
P22792	0.143498	4.53726e-08	Yes	Carboxypeptidase N subunit 2
P02768.A0A0C4DGB6.H7C013.A0A087WWT3.B7WNR0.C9JKR2	-0.142955	4.8232e-08	Yes	Albumin (G5)
P04278.I3L1J1.A0A0C4DGN2.I3L145.B4DYU0	0.140522	5.62761e-08	Yes	Sex hormone-binding globulin (G)
P01023.F5H1E8.F8W7L3	-0.142343	5.71898e-08	Yes	Alpha-2-macroglobulin (G2)
P01011.G3V595.G3V3A0	-0.140901	6.12174e-08	Yes	Alpha-1-antichymotrypsin (G3)
P07357	-0.141717	6.23902e-08	Yes	Complement component C8 alpha chain
P00747.A6PVI2.Q5TEH5	0.138417	9.55425e-08	Yes	Plasminogen (G)
Q08380.K7EQT9.K7EKQ5.K7ESM3.K7EP36.K7ES75.K7EN99.K7ERZ6.K7EJD3	0.131857	5.12014e-07	Yes	Galectin-3-binding protein (G)
P01591.C9JA05.D6RHJ6.D6RD17	-0.130527	6.54353e-07	Yes	Immunoglobulin J chain (G2)
D6RF35	0.129845	6.81811e-07	Yes	Vitamin D-binding protein
P02746.D6R934.A0A0A0MSV6	-0.129858	7.70463e-07	Yes	Complement C1q subcomponent subunit B (G1)
P01860.P01859.P01861.A0A286YES1.A0A286YFJ8.A0A286YEY4	-0.125735	1.56587e-06	Yes	PG 40 (IGHG2, IGHG3, IGHG4)
P01011.G3V595.A0A087WY93.G3V3A0	-0.124412	1.85049e-06	Yes	Alpha-1-antichymotrypsin (G2)
P51884	-0.119186	1.88039e-06	Yes	Lumican
P01023	-0.124133	1.93009e-06	Yes	Alpha-2-macroglobulin
P05090.C9JF17	-0.123975	2.2314e-06	Yes	Apolipoprotein D (G2)
P01023.H0YFH1	-0.120711	3.55587e-06	Yes	Alpha-2-macroglobulin (G3)
P20742	-0.120604	3.94053e-06	Yes	Pregnancy zone protein
P23142.B1AHL2	-0.120059	4.65053e-06	Yes	Fibulin-1 (G)
P02768.A0A0C4DGB6.D6RHD5.H0YA55.B7WNR0	0.118853	5.95355e-06	Yes	Albumin (G7)
P01011.G3V3A0	-0.116867	6.59817e-06	Yes	Alpha-1-antichymotrypsin (G4)
P07225.H7BXT0.C9K0R0.G5E9F8	-0.11526	7.13e-06	Yes	Vitamin K-dependent protein S (G3)
P02745.X6RLJ0	-0.117818	7.32982e-06	Yes	Complement C1q subcomponent subunit A (G)
P06727	-0.116536	7.3489e-06	Yes	Apolipoprotein A-IV
P05543	0.115862	7.93075e-06	Yes	Thyroxine-binding globulin
P20851	-0.106237	8.47005e-06	Yes	C4b-binding protein beta chain
P00742.Q5JVE8.B7ZBK1	0.116094	9.93243e-06	Yes	Coagulation factor X (G)
P02748	-0.115554	1.05349e-05	Yes	Complement component C9
P01780	-0.11161	1.38141e-05	Yes	Immunoglobulin heavy variable 3-7
P02652.V9GYM3.V9GYS1.V9GYG9.V9GYC1.V9GYE3	0.113813	1.41145e-05	Yes	Apolipoprotein A-II (G1)
P01023.F8W7L3	-0.111779	1.70321e-05	Yes	Alpha-2-macroglobulin (G1)
O95568.P01024.M0R1Q1	0.110615	2.43363e-05	Yes	PG 16 (C3, ASTP2, METTL18, ...)
P02750	-0.110258	2.65747e-05	Yes	Leucine-rich alpha-2-glycoprotein
P08603.A0A0D9SG88.Q5TFM2	0.107743	3.04846e-05	Yes	Complement factor H (G2)
P02766.A0A087WV45.A0A087WT59	0.108662	3.07392e-05	Yes	Transthyretin (G2)
P05156.A0A087X0I2.E7ETH0.D6R9Z8.G3XAM2	-0.106876	3.13588e-05	Yes	Complement factor I (G3)
P07225.H7BXT0	-0.105204	3.56084e-05	Yes	Vitamin K-dependent protein S (G1)
P01009.A0A0G2JRN3.G3V5R8.G3V387.A0A024R6I7.G3V544.A0A0B4J278	0.105684	3.78377e-05	Yes	Alpha-1-antitrypsin (G3)
P08603	0.106257	4.07109e-05	Yes	Complement factor H
P02768.A0A0C4DGB6.H7C013.H0YA55	-0.105896	5.08175e-05	Yes	Albumin (G4)
Q16610	-0.105544	5.83123e-05	Yes	Extracellular matrix protein 1
P19652	-0.104304	7.12706e-05	Yes	Alpha-1-acid glycoprotein 2
P01591.D6RHJ6.D6RD17	-0.101906	0.000104398	Yes	Immunoglobulin J chain (G1)
P01009.A0A0G2JRN3.A0A024R6I7	0.0984049	0.000109472	Yes	Alpha-1-antitrypsin (G1)
P20851.Q5VVQ7	-0.0958495	0.000140219	No	C4b-binding protein beta chain (G)
P27169.F8WF42	0.0992738	0.00015042	No	Serum paraoxonase/arylesterase 1 (G)
P02649	-0.0960594	0.000167474	No	Apolipoprotein E
P14151	-0.0954208	0.000188187	No	L-selectin
A0A087WSY6	-0.0975436	0.000198821	No	Immunoglobulin kappa variable 3D-15
P05155.H9KV48	-0.094692	0.000205134	No	Plasma protease C1 inhibitor (G1)
P01024	0.0972106	0.00020967	No	Complement C3
A0A0C4DH55.P01624.A0A0C4DH90.A0A075B6H7	-0.0953107	0.000212047	No	PG 13 (IGKV3-15, IGKV3-7, IGKV3D-7, IGKV3OR2-268)
P01860.P01857.P01859.P01861.A0A286YES1.A0A286YFJ8.A0A286YEY4.A0A0A0MS08.A0A0A0MS07	-0.0962989	0.000218111	No	PG 38 (IGHG1, IGHG2, IGHG3, IGHG4)
P02765.C9JV77	0.0916265	0.000247153	No	Alpha-2-HS-glycoprotein (G)
Q13790	-0.0955664	0.000274467	No	Apolipoprotein F
P01591.D6RD17	-0.0942226	0.000336041	No	Immunoglobulin J chain (G3)
P05155.H9KV48.E9PGN7	-0.0902896	0.000387185	No	Plasma protease C1 inhibitor (G4)
A0A0B4J1V0	-0.0906479	0.000442843	No	Immunoglobulin heavy variable 3-15
P07225.G5E9F8	-0.0916265	0.000469437	No	Vitamin K-dependent protein S (G2)
P06681.E9PDZ0.H0Y3H6.E7ETN3.B4E1Z4.A0A0G2JIE7.B4DQI1.A0A0G2JL69	0.0915239	0.00048679	No	PG 78 (C2)
O43866	-0.0888038	0.000527426	No	CD5 antigen-like
Q15166.F8WD41.C9JZ99	0.0908475	0.000529178	No	Serum paraoxonase/lactonase 3 (G)
P19827.F8WAS2	0.0903279	0.00054046	No	Inter-alpha-trypsin inhibitor heavy chain H1 (G2)
P06396.A0A0A0MT01.Q5T0I0.A0A0A0MS51	-0.0908328	0.000541611	No	Gelsolin (G1)
P36955.I3L4N7	0.0899262	0.000584189	No	Pigment epithelium-derived factor (G3)
P00742	0.0898345	0.000630241	No	Coagulation factor X
P06681.E7ETN3.F2Z3N2.F8WCJ9.Q8N6L6.A0A0G2JJM0.Q5ST52.B4E1Z4	0.0892652	0.00067003	No	PG 81 (C2)
Q15848	-0.0889143	0.000677453	No	Adiponectin
P43652	0.0886833	0.00070894	No	Afamin
P00740	0.0888523	0.000715258	No	Coagulation factor IX
Q9UK55.G3V2W1	0.0888957	0.000718718	No	Protein Z-dependent protease inhibitor (G)
P07358.F5GY80.F5H7G1	-0.0878186	0.000805471	No	Complement component C8 beta chain (G)
P19823.Q5T985	0.0874399	0.000865183	No	Inter-alpha-trypsin inhibitor heavy chain H2 (G2)
Q04756.D6RAR4	-0.0866385	0.000974491	No	Hepatocyte growth factor activator (G)
P01871.A0A1B0GUU9	-0.0838251	0.00103071	No	Immunoglobulin heavy constant mu (G)
B1AHL2	-0.0851937	0.00116988	No	Fibulin-1
P08697.A0A0G2JPA8.C9JMH6.A0A0J9YY65	-0.0837289	0.00127486	No	Alpha-2-antiplasmin (G3)
P04004.F5GX75	0.0834637	0.00132551	No	Vitronectin (G)
P01023.P20742	-0.0834374	0.00134978	No	PG 73 (A2M, CPAMD5, PZP, ...)
P03952.C9JCT1.E9PBC5.H0YAC1.C9J075	0.0837046	0.00139336	No	PG 46 (KLKB1, KLK3)
P05452.E9PHK0	-0.082933	0.00159655	No	Tetranectin (G)
P15169	0.0810015	0.00203906	No	Carboxypeptidase N catalytic chain
C9JB55	0.0793876	0.00222125	No	Transferrin
P0C0L5.A0A140TA29.A0A140TA32.A0A0G2JPR0.A0A140TA49.A0A140TA44.F5GXS0.A0A0G2JL54	-0.0795273	0.00232676	No	PG 53 (C4B, C4A, CO4, ...)
P01011.G3V595	-0.0795646	0.00234909	No	Alpha-1-antichymotrypsin (G5)
P02749.J3QRN2	-0.0780692	0.00241452	No	Beta-2-glycoprotein 1 (G2)
P00734	-0.0791562	0.00259721	No	Prothrombin
P05155.E9PGN7	-0.0768624	0.00277767	No	Plasma protease C1 inhibitor (G3)
P01857.P01859.A0A286YEY4.A0A0A0MS08.A0A0A0MS07	-0.0774473	0.00303717	No	PG 34 (IGHG1, IGHG2)
A0A075B6P5.A0A075B6S2.P01614.A2NJV5.A0A087WW87.A0A0A0MRZ7.P01615.P06310.A0A075B6S6.A0A087X0Q4	-0.0761258	0.00310579	No	PG 3 (IGKV2-28, IGKV2D-26, IGKV2D-28, ...)
P02787.F8WC57.F8WEK9.F8WCI6	0.0761395	0.00313061	No	Serotransferrin (G2)
P08697.A0A0J9YWQ3.A0A0G2JPA8.C9JPV4	-0.0767079	0.00321906	No	Alpha-2-antiplasmin (G1)
P01009.A0A024R6I7	0.0745844	0.0033812	No	Alpha-1-antitrypsin (G4)
P02649.H0Y7L5	-0.0740773	0.00342119	No	Apolipoprotein E (G2)
Q14624.B7ZKJ8	0.0767925	0.00347165	No	Inter-alpha-trypsin inhibitor heavy chain H4 (G2)
A0A0C4DH38	-0.0762414	0.00354686	No	Immunoglobulin heavy variable 5-51
P02787.C9JB55.F8WEK9.F8WCI6	0.0730745	0.00365214	No	Serotransferrin (G4)
P08571	-0.0751827	0.00413997	No	Monocyte differentiation antigen CD14
P05546	0.0751447	0.00417402	No	Heparin cofactor 2
P61769.F5H6I0.H0YLF3	-0.0741389	0.00459286	No	Beta-2-microglobulin (G)
P01619	-0.0715611	0.0046033	No	Immunoglobulin kappa variable 3-20
A0A0C4DH31.P23083	-0.0721008	0.00482808	No	PG 11 (IGHV1-18, IGHV1-2)
P06276.F8WF14.F8WEX7	-0.0733149	0.00504535	No	Cholinesterase (G1)
P08603.A0A0D9SG88	0.0722116	0.00528762	No	Complement factor H (G1)
P02655.V9GYJ8.K7ER74.A0A024R0T9	-0.0693151	0.00552337	No	PG 76 (APOC2, APC2, APOC4-APOC2)
P06396.A0A0A0MT01.A0A0U1RQL8.Q5T0I0.A0A0A0MS51	-0.0723387	0.00591379	No	Gelsolin (G2)
Q08380	0.0718057	0.00629627	No	Galectin-3-binding protein
P04070.E7END6.H7BYX9	0.0709867	0.00640092	No	Vitamin K-dependent protein C (G3)
P01705	-0.0712198	0.00641111	No	Immunoglobulin lambda variable 2-23
P00748	0.0703545	0.00719206	No	Coagulation factor XII
Q9Y5Y7	-0.0704081	0.00739097	No	Lymphatic vessel endothelial hyaluronic acid receptor 1
A0A0J9YX35	-0.0690003	0.00742837	No	Immunoglobulin heavy variable 3-64D
P02786.G3V0E5	-0.070197	0.00753467	No	Transferrin receptor protein 1 (G)
P02654.K7EJI9.K7ERI9.K7EKP1.K7ELM9.K7EPF9	-0.0691515	0.00847948	No	Apolipoprotein C-I (G2)
P01859.P01861.A0A286YFJ8.A0A286YEY4	-0.0682654	0.00912493	No	PG 35 (IGHG2, IGHG4)
P27169	0.0682319	0.00926108	No	Serum paraoxonase/arylesterase 1
P00736.F5H2D0.B4DPQ0	-0.0679811	0.00969951	No	Complement C1r subcomponent (G1)
A0A0A0MT36.A0A0C4DH24	-0.0672188	0.00981082	No	PG 99 (IGKV6-21, IGKV6D-21)
Q14624.H7C0L5.B7ZKJ8	0.0661079	0.0118518	No	Inter-alpha-trypsin inhibitor heavy chain H4 (G1)
P01859.A0A286YEY4	-0.0656952	0.0121553	No	Immunoglobulin heavy constant gamma 2 (G)
O75882	0.064818	0.0124387	No	Attractin
P01857.A0A0A0MS08.A0A0A0MS07	-0.0638006	0.0133215	No	Immunoglobulin heavy constant gamma 1 (G2)
Q03591.P08603.B1AKG0	0.0634826	0.0143347	No	PG 72 (CFHR1, CFH, HF, ...)
P06312	-0.0615659	0.0151987	No	Immunoglobulin kappa variable 4-1
P06276.H7C4Y0.F8WF14.H0Y885	-0.0626651	0.015536	No	Cholinesterase (G2)
P01706	-0.0620502	0.0157636	No	Immunoglobulin lambda variable 2-11
P10643	-0.061823	0.017976	No	Complement component C7
P06396.A0A0A0MT01.A0A0A0MS51	-0.0619762	0.0183042	No	Gelsolin (G4)
P02649.E7ERP7.H0Y7L5.E9PEV4	-0.0601021	0.0187759	No	Apolipoprotein E (G1)
A0A0B4J1V2	0.060248	0.0216996	No	Immunoglobulin heavy variable 2-26
P0DP01.A0A0C4DH29.P01742.P01743.A0A0B4J2H0	-0.0590114	0.0218802	No	PG 62 (IGHV1-3, IGHV1-46, IGHV1-69, ...)
P02747	-0.0593764	0.0236246	No	Complement C1q subcomponent subunit C
P01860.A0A286YES1	-0.0581393	0.0247598	No	Immunoglobulin heavy constant gamma 3 (G)
P80748.A0A075B6K5	0.0570524	0.026594	No	PG 70 (IGLV3-21, IGLV3-9)
P01344	0.0574353	0.0281133	No	Insulin-like growth factor 2
Q9NZP8.H0YFL7	0.0568998	0.0290431	No	Complement C1r subcomponent-like protein (G2)
P02766.A0A087WT59	0.0571662	0.029084	No	Transthyretin (G1)
P02647.F8W696	0.057224	0.0292003	No	Apolipoprotein A-I (G)
A0A075B6J9	-0.0569094	0.0292046	No	Immunoglobulin lambda variable 2-18
A0A075B6H7	-0.0569262	0.0295323	No	Probable non-functional immunoglobulin kappa variable 3-7
P05156.E7ETH0.G3XAM2	-0.0550527	0.030622	No	Complement factor I (G1)
Q99459	-0.0552322	0.0318619	No	Cell division cycle 5-like protein
P01709	-0.0542337	0.0324784	No	Immunoglobulin lambda variable 2-8
P09871.F8WCZ6.A0A087X232.H0Y5D1.F5H7T4	-0.0557597	0.0338919	No	Complement C1s subcomponent (G2)
P01024.M0QYC8	0.0555121	0.0343749	No	Complement C3 (G1)
P02749.J3QLI0.J3QRN2	0.0550159	0.0349242	No	Beta-2-glycoprotein 1 (G3)
P09871.A0A087X232.B5MCV4.H0Y5D1	-0.0551937	0.0351138	No	Complement C1s subcomponent (G3)
P01834	-0.0545567	0.035865	No	Immunoglobulin kappa constant
P01880.A0A0A0MS09	-0.0532229	0.0388994	No	Immunoglobulin heavy constant delta (G)
P01031	0.0519008	0.0408248	No	Complement C5
P01619.A0A0C4DH25	-0.0532712	0.0411068	No	PG 97 (IGKV3-20, IGKV3D-20)
P36955	0.0533626	0.041643	No	Pigment epithelium-derived factor
P00751.E7ETN3.A0A0G2JH38.B4E1Z4	0.0527163	0.0445712	No	PG 19 (CFB, BF, BFD)
P01701	-0.0524883	0.0450616	No	Immunoglobulin lambda variable 1-51
A0A075B6R2.A0A075B7B6.A0A087WW49	-0.0522874	0.0458002	No	PG 5 (IGHV4-4, IGHV4OR15-8, LOC102724971)
P0DP08.P01825.P01824.A0A0C4DH41.P06331.P0DP06.A0A0J9YWU9	-0.0509345	0.0497536	No	PG 64 (IGHV4-30-4, IGHV4-34, IGHV4-38-2, ...)
P09871.F8WCZ6.A0A087X232	-0.0512137	0.0499393	No	Complement C1s subcomponent (G4)
Q96IY4.A0A087WSY5	-0.0514301	0.0504092	No	Carboxypeptidase B2 (G)
P00736.F5H1V0.F5H3N3.F5H6Y3.B4DPQ0	-0.051332	0.0508513	No	Complement C1r subcomponent (G3)
P02743	0.0511694	0.051258	No	Serum amyloid P-component
P08697.A0A0J9YWQ3.A0A0G2JPA8.C9JPV4.C9JMH6.A0A0J9YY65	-0.0507497	0.0530808	No	Alpha-2-antiplasmin (G5)
P22352.H0YC19.A0A087X1J7.E5RG32.H0YBE4	-0.0506324	0.0540686	No	Glutathione peroxidase 3 (G3)
Q9BXR6	0.0504991	0.0546795	No	Complement factor H-related protein 5
P02655.K7ER74.Q6P163.A0A024R0T9	-0.0480409	0.0546956	No	PG 77 (APOC2, APC2, APOC4-APOC2)
P02760.S4R3Y4	-0.0501061	0.0550689	No	Protein AMBP (G3)
P02655.V9GYJ8.K7ER74.Q6P163.A0A024R0T9	-0.0469435	0.0556165	No	PG 75 (APOC2, APC2, APOC4-APOC2)
P0CF74.A0M8Q6.P0DOY2.P0DOY3	-0.0493388	0.0595091	No	PG 57 (IGLC2, IGLC3, IGLC6, IGLC7)
A0A087WSY6.P01624	-0.0484234	0.0599018	No	PG 98 (IGKV3-15, IGKV3D-15)
P01714	0.0493929	0.0602585	No	Immunoglobulin lambda variable 3-19
A0A0A0MS14	-0.0489094	0.0612891	No	Immunoglobulin heavy variable 1-45
A0A0C4DH35	-0.0480477	0.0637459	No	Probable non-functional immunoglobulin heavy variable 3-35
A0A0C4DH25	-0.0479374	0.064303	No	Immunoglobulin kappa variable 3D-20
P02652.V9GYM3.V9GYG9.V9GYE3	0.0483651	0.0657874	No	Apolipoprotein A-II (G3)
P01860.P01859.A0A286YES1.A0A286YEY4	-0.0481029	0.0660007	No	PG 39 (IGHG2, IGHG3)
A0A075B6I1	0.0482687	0.0663304	No	Immunoglobulin lambda variable 4-60
P02760	-0.0480971	0.067118	No	Protein AMBP
P10909.H0YC35.H0YAS8	0.0473512	0.0711238	No	Clusterin (G4)
A0A0C4DH68.A0A075B6R9	-0.0469229	0.0711457	No	PG 94 (IGKV2-24, IGKV2D-24)
P0CG04.P0CF74.B9A064.P0DOY2.P0DOY3.A0A0B4J231	-0.0462588	0.0739185	No	PG 60 (IGLL5, IGLC1, IGLC6, ...)
P01860.P01857.A0A286YES1.A0A0A0MS08.A0A0A0MS07	-0.046136	0.0743777	No	PG 36 (IGHG1, IGHG3)
O95445.Q5SRP5	-0.046659	0.0747347	No	Apolipoprotein M (G)
P06681.H0Y3H6.F2Z3N2.C9JYQ5.Q8N6L6.B4E1Z4.A0A0G2JHM4.A0A0G2JIE7.A0A0G2JJ82.A0A0G2JL69.A0A0G2JI59.A2ABG0.A0A0G2JK28	0.0462151	0.0778797	No	PG 79 (C2)
A0A0B4J1V1.P01780.P01767.A0A0B4J1X5.A0A0J9YVY3.P0DP02.P01762.A0A0C4DH42.P01772.P01763	-0.0458575	0.0785209	No	PG 7 (IGHV3-11, IGHV3-74, IGHV7-4-1, ...)
P02760.S4R471.S4R3Y4	-0.0445171	0.0791233	No	Protein AMBP (G2)
S4R460.A0A0B4J2B5	-0.0458062	0.0794528	No	Immunoglobulin heavy variable 3/OR16-9 (G)
P02787.H7C5E8	0.0437712	0.0811522	No	Serotransferrin (G1)
Q9NZP8.F5H2Z5.F5GWF3	0.0455745	0.0821521	No	Complement C1r subcomponent-like protein (G1)
P19823.Q5T985.Q5T987	0.0454634	0.0834204	No	Inter-alpha-trypsin inhibitor heavy chain H2 (G1)
P05155.H9KV48.E9PGN7.H0YCA1	-0.0439763	0.0867003	No	Plasma protease C1 inhibitor (G2)
A0A0B4J1V6.A0A0B4J1V0.A0A0B4J1Y9	-0.0443133	0.0870342	No	PG 9 (IGHV3-15, IGHV3-72, IGHV3-73)
P19827.H7C0N0	0.0445357	0.0898091	No	Inter-alpha-trypsin inhibitor heavy chain H1 (G1)
P15169.B1AP58	0.0445648	0.0898937	No	Carboxypeptidase N catalytic chain (G)
P02749.J3QLI0.J3KS17	-0.0435467	0.0899265	No	Beta-2-glycoprotein 1 (G1)
P0CG04.P0CF74.A0M8Q6.B9A064.P0DOY2.P0DOY3.A0A0B4J231	-0.0437724	0.092003	No	PG 59 (IGLL5, IGLC1, IGLC6, ...)
P02656.B0YIW2	0.0424981	0.0932104	No	Apolipoprotein C-III (G)
P10909.H0YAS8	0.0435769	0.0973346	No	Clusterin (G3)
P06396.A0A0A0MT01.Q5T0H8.A0A0A0MS51	-0.0433869	0.0987245	No	Gelsolin (G3)
P06681.E9PDZ0.H0Y868.B4DQI1.A0A0G2JL69.A0A0G2JK28	0.0431551	0.099837	No	Complement C2 (G2)
A0A0C4DH72.P01599	-0.0429296	0.100252	No	PG 15 (IGKV1-17, IGKV1-6)
P02787	0.0407725	0.101849	No	Serotransferrin
P02654.K7ERI9	-0.0429483	0.101927	No	Apolipoprotein C-I (G1)
P04433.A0A0A0MRZ8	-0.0418213	0.10196	No	PG 96 (IGKV3-11, IGKV3D-11)
P03952.E9PBC5.H0YAC1	0.0427935	0.103563	No	PG 47 (KLKB1, KLK3)
P04180	-0.0425078	0.10589	No	Phosphatidylcholine-sterol acyltransferase
P04003.A6PVY5	-0.0393755	0.113013	No	C4b-binding protein alpha chain (G1)
P0C0L4.A0A140TA29.A0A140TA32.A0A0G2JPR0.A0A140TA49.A0A140TA44.A0A0G2JL54	-0.0412052	0.115017	No	PG 52 (C4A, C4B, CPAMD2, ...)
P01024.M0R0Q9	0.0410235	0.117492	No	Complement C3 (G4)
P08519.P00747	0.0402726	0.1244	No	PG 51 (LPA, PLG)
P03952.H0YAC1	0.0402546	0.125051	No	PG 102 (KLK3, KLKB1)
P07360	-0.0397239	0.127812	No	Complement component C8 gamma chain
P01594.P01593	0.038732	0.136561	No	PG 93 (IGKV1-33, IGKV1D-33)
P0C0L5.P0C0L4.A0A140TA29.A0A140TA32.A0A0G2JPR0.A0A140TA49.A0A140TA44.F5GXS0.A0A0G2JL54	-0.0377781	0.140878	No	PG 56 (C4A, C4B, CO4, ...)
P04180.I3L1Q6.J3QSE5	-0.0383371	0.141787	No	Phosphatidylcholine-sterol acyltransferase (G)
P04070.E7END6	-0.0384576	0.143053	No	Vitamin K-dependent protein C (G2)
P00751.H7C526.H7C5H1.E7ETN3.B4E1Z4	-0.0383875	0.143459	No	PG 20 (CFB, BF, BFD)
P01857.A0A0A0MS08	-0.0377391	0.144363	No	Immunoglobulin heavy constant gamma 1 (G1)
P23142	-0.0382506	0.145636	No	Fibulin-1
P00734.E9PIT3	0.0378549	0.149755	No	Prothrombin (G1)
Q96KN2.J3KRP0	0.0378248	0.15021	No	Beta-Ala-His dipeptidase (G)
A0A075B7B8	-0.0369754	0.15424	No	Immunoglobulin heavy variable 3/OR16-12
P00736.F5H1V0.F5H2D0.F5H3N3.F5H6Y3.B4DPQ0	-0.0357767	0.173463	No	Complement C1r subcomponent (G4)
A0A0C4DH29	-0.0353536	0.174583	No	Immunoglobulin heavy variable 1-3
A0A0J9YY99	0.0355439	0.176369	No	Ig-like domain-containing protein
P08697.A0A0G2JPA8	-0.0351902	0.178842	No	Alpha-2-antiplasmin (G4)
A0A0B4J1X5.A0A075B7E8	-0.0349749	0.178875	No	PG 10 (IGHV3-74, IGHV3OR16-13)
P02671	0.0352161	0.179544	No	Fibrinogen alpha chain
P29622	0.0350626	0.182291	No	Kallistatin
P05090.C9JF17.C9JX71	-0.0350338	0.18263	No	Apolipoprotein D (G1)
P43251	0.0349288	0.183969	No	Biotinidase
O95445	-0.0346526	0.187362	No	Apolipoprotein M
Q02985.P08603.A0A0D9SG88.Q5TFM2.A0A087WYK9.Q6NSD3	0.034491	0.188292	No	PG 83 (CFH, FHR3, HF, ...)
P01768.P01767.A0A0B4J1X5.P0DP02.P0DP03.A0A0C4DH42.P01772.P01764.A0A075B7E8.A0A075B7B8.A0A0J9YY99	-0.0329433	0.19366	No	PG 29 (IGHV3-23, IGHV3OR16-12, IGHV3OR16-13, ...)
P01715.A0A075B6K4	-0.0330414	0.204664	No	PG 26 (IGLV3-1, IGLV3-10)
P01011.A0A087WY93.G3V3A0	0.0331237	0.207163	No	Alpha-1-antichymotrypsin (G1)
A0A0B4J1U7	-0.0325253	0.209715	No	Immunoglobulin heavy variable 6-1
P06396	-0.0328314	0.211636	No	Gelsolin
P01717.P01718	-0.0317106	0.223223	No	PG 28 (IGLV3-25, IGLV3-27)
P04217	0.0315366	0.225382	No	Alpha-1B-glycoprotein
A0A075B6K2.P80748.A0A075B6K5	0.0311578	0.226613	No	PG 2 (IGLV3-12, IGLV3-21, IGLV3-9)
P02790.Q9BS19	-0.0316278	0.228703	No	PG 90 (HPX)
P04211	-0.0307924	0.234173	No	Immunoglobulin lambda variable 7-43
A0A075B6I0	-0.0304757	0.242701	No	Immunoglobulin lambda variable 8-61
P06310	-0.030255	0.243881	No	Immunoglobulin kappa variable 2-30
P13671	-0.030437	0.246891	No	Complement component C6
P10909.E7ETB4.H0YLK8.E7ERK6.H0YC35	-0.0301283	0.251487	No	Clusterin (G6)
P01768.P01767.P0DP02.P0DP03.A0A0C4DH42.P01772.P01764.A0A0J9YY99	0.0298253	0.252368	No	PG 30 (IGHV3-23, IGHV3-30, IGHV3-66, ...)
P01742.A0A0B4J2H0	0.0297532	0.25472	No	PG 91 (IGHV1-69, IGHV1-69D)
P22352.A0A087X1J7.H0YBE4	-0.0296064	0.259539	No	Glutathione peroxidase 3 (G1)
P01699.P01700	0.028959	0.264146	No	PG 24 (IGLV1-44, IGLV1-47)
P01602	-0.0285919	0.267019	No	Immunoglobulin kappa variable 1-5
P59665.P59666	-0.0288313	0.268946	No	PG 67 (DEFA1,.DEFA2, DEFA3, ...)
P36955.I3L4Z0	0.028698	0.274132	No	Pigment epithelium-derived factor (G5)
P48740.P09871.A0A087X232.B5MCV4.H0Y5D1.F8W876.C9JMA2	0.0279468	0.287479	No	PG 101 (C1S, CRARF, PRSS5, ...)
P25311.C9JEV0.H7BZJ8	0.0275915	0.293625	No	Zinc-alpha-2-glycoprotein (G2)
Q14520	0.0275005	0.295494	No	Hyaluronan-binding protein 2
O75636	0.0273253	0.295765	No	Ficolin-3
P10720.P02776	-0.0270606	0.300933	No	PG 105 (CXCL4, PF4, SCYB4, ...)
P02746.D6R934.D6RGJ1.A0A0A0MSV6	-0.0269638	0.30505	No	Complement C1q subcomponent subunit B (G2)
A0A0B4J1V1.P01780.A0A0B4J1X8.P0DP04.P01762.P01766.P01782.A0A0C4DH32.P01763.S4R460.A0A075B7F0.A0A0B4J2B5	-0.0258271	0.307845	No	PG 6 (IGHV3-11, IGHV3OR16-10, IGHV3OR16-9, ...)
P02775	-0.0258709	0.321169	No	Platelet basic protein
P00751.H7C5H1.E7ETN3.B4E1Z4	0.0258309	0.323756	No	PG 22 (CFB, BF, BFD)
P01009	0.0258512	0.323761	No	Alpha-1-antitrypsin
P00739.P00738.H0Y300.A0A0A0MRD9.J3QR68.A0A0C4DGL8.A0A087WU08	0.0256176	0.325455	No	PG 87 (HP, HPR)
Q02325.P00747.A6PVI2.Q5TEH5	-0.0256614	0.325663	No	PG 104 (PLG, PLGL, PRGB, ...)
P02749	-0.0246254	0.338653	No	Beta-2-glycoprotein 1
P00734.E9PIT3.C9JV37	0.024936	0.342384	No	Prothrombin (G2)
P00739.P00738.H0Y300.J3QLC9.A0A0A0MRD9.J3QR68.A0A0C4DGL8.A0A087WU08	0.0247001	0.34255	No	PG 86 (HP, HPR)
P10909.E7ETB4.H0YLK8.E7ERK6.E5RJZ5.E5RH61.E5RGB0.E5RG36	-0.0244702	0.351971	No	Clusterin (G2)
P35542.A0A096LPE2	-0.0236213	0.358437	No	PG 106 (CSAA, SAA2-SAA4, SAA4)
A0A0C4DH67.A0A0C4DH69.A0A075B6S5	-0.0237383	0.36159	No	PG 14 (IGKV1-27, IGKV1-8, IGKV1-9)
P0C0L5.P0C0L4.A0A0G2JPR0	-0.0235201	0.362604	No	PG 55(C4A, C4B, CO4, ...)
P16070.H0YDW7.H0YD13.H0YCV9.H0YD17.H0YDX6.H0Y5E4.H0Y2P0	-0.0236536	0.367578	No	CD44 antigen (G)
P04114.A8MUN2	0.0227637	0.371592	No	Apolipoprotein B-100 (G)
P00751.C9JRT3.A0A0G2JH38.B4E1Z4	0.0225608	0.389651	No	PG 17 (CFB, BF, BFD)
P00738.H0Y300.J3QLC9.J3QR68.A0A0C4DGL8.A0A087WU08	0.0221573	0.394982	No	Haptoglobin (G1)
P10909.H0YLK8.E7ERK6.H0YC35	0.0220345	0.401295	No	Clusterin (G7)
P0CF74.A0M8Q6.P15814	-0.0216901	0.409164	No	PG 58 (IGL1, IGLC6, IGLC7, IGLL1)
A0A0B4J1V6.A0A0A0MS15	-0.0212697	0.411898	No	PG 8 (IGHV3-49, IGHV3-73)
P01706.P01709	-0.0207286	0.424358	No	PG 25 (IGLV2-11, IGLV2-8)
P02652.V9GYM3.V9GYS1.V9GYG9.V9GYC1	0.0209585	0.425206	No	Apolipoprotein A-II (G2)
P02790	0.0208536	0.427602	No	Hemopexin
P49908.A0A182DWH7	-0.0206458	0.43194	No	Selenoprotein P (G)
P07360.Q5SQ08	-0.0204134	0.433119	No	Complement component C8 gamma chain (G)
P01860.P01857.P01859.A0A286YES1.A0A286YEY4.A0A0A0MS08.A0A0A0MS07	-0.020514	0.433729	No	PG 37 (IGHG1, IGHG2, IGHG3)
P09871.F8WCZ6.H0Y5D1.F5H7T4	-0.0203819	0.437698	No	Complement C1s subcomponent (G1)
P00739.P00738.H0Y300.J3QLC9.A0A0A0MRD9.H3BS21.J3QR68.A0A0C4DGL8.A0A087WU08	0.0200519	0.441677	No	PG 88 (HP, HPR)
P01611.A0A0C4DH72.P01597.P04432.A0A0C4DH73	-0.0197279	0.449578	No	PG 23 (IGKV1-12, IGKV1-39, IGKV1D-12, ...)
P25311	0.0197811	0.451566	No	Zinc-alpha-2-glycoprotein
P02042.P68871.E9PEW8.C9JRG0.E9PFT6.F8W6P5.A0A0J9YWK4	0.0197809	0.451614	No	PG 43 (HBD, HBB)
P55056	0.0194409	0.453951	No	Apolipoprotein C-IV
P01743	-0.0194442	0.455358	No	Immunoglobulin heavy variable 1-46
P02042.E9PEW8.E9PFT6	-0.0193494	0.460914	No	Hemoglobin subunit delta (G)
A0M8Q6	-0.0190186	0.46877	No	Immunoglobulin lambda constant 7
P0DP09.A0A0B4J2D9	0.0189236	0.469466	No	PG 92 (IGKV1-13, IGKV1D-13)
P00738.J3QLC9.J3QQI8.H3BMJ7.H3BS21.J3KRH2.J3KSV1	0.0188553	0.470512	No	Haptoglobin (G2)
P02655.K7ER74.A0A024R0T9	0.0179867	0.476962	No	PG 74 (APOC2, APC2, APOC4-APOC2)
P06681.E9PDZ0.H0Y3H6.H0Y868.E7ETN3.B4E1Z4.A0A0G2JIE7.B4DQI1.A0A0G2JL69.A0A0G2JK28	0.0182213	0.486901	No	PG 80 (C2)
P06681.H0Y3H6.A0A0G2JIE7.B4DQI1.A0A0G2JL69	0.01819	0.486925	No	Complement C2 (G1)
A0A075B6K0.P01717.P01718	-0.0179282	0.490387	No	PG 1 (IGLV3-16, IGLV3-25, IGLV3-27)
P36955.I3L4F9.I3L107.I3L4N7	0.0180958	0.491144	No	Pigment epithelium-derived factor (G4)
P0DP04.P01782	0.0179215	0.493191	No	PG 63 (IGHV3-43D, IGHV3-9)
Q9BXR6.Q03591.B1AKG0	0.0179438	0.494716	No	PG 71 (CFHR1, CFHL, FHR1, ...)
P01024.M0R1Q1	-0.0172609	0.510446	No	Complement C3 (G3)
P08519.A0A087WWY0	-0.0170672	0.515251	No	Apolipoprotein (G)
P27918.C9J7V5.E9PAQ1	-0.0165315	0.529212	No	Properdin (G2)
A0A0C4DH36	-0.0162893	0.532835	No	Probable non-functional immunoglobulin heavy variable 3-38
P05160	0.0155882	0.54853	No	Coagulation factor XIII B chain
P12259.A0A0A0MRJ7	-0.015215	0.558826	No	Coagulation factor V (G)
Q92954.A0A0U1RR20	0.014603	0.566174	No	Proteoglycan 4 (G)
P01766	-0.0146731	0.575164	No	Immunoglobulin heavy variable 3-13
P0DOY2.P0DOY3	-0.0143118	0.580591	No	PG 61 (IGLC2, IGLC3)
P01742	0.0140589	0.590342	No	Immunoglobulin heavy variable 1-69
P08697.A0A0J9YWQ3.C9JPV4.C9JMH6.A0A0J9YY65	-0.0138382	0.592362	No	Alpha-2-antiplasmin (G2)
A0A075B6P5.P01614.A0A087WW87.P01615.A0A087X0Q4	-0.0138617	0.594882	No	PG 4 (IGKV2-28, IGKV2-40, IGKV2D-28, ...)
P20848.G3V2B9	0.0135283	0.60481	No	PG 65 (ARGS, ATR, SERPINA1, ...)
P68871	0.0128485	0.624978	No	Hemoglobin subunit beta
P02765	0.0123254	0.639196	No	Alpha-2-HS-glycoprotein
P00751.H7C5H1.E7ETN3.A0A0G2JH38.B4E1Z4	-0.0120918	0.644829	No	PG 21 (CFB, BF, BFD)
A0A0C4DH38.A0A0J9YXX1	-0.0119628	0.645467	No	PG 12 (IGHV5-10-1, IGHV5-51)
P01768.P0DP03.P01764.A0A0J9YY99	-0.0118243	0.646085	No	PG 32 (IGHV3-23, IGHV3-30, IGHV3-30-5)
P00915.E5RH81.E5RFE7.E5RHP7.H0YBE2.E5RJF6.E5RJI8	-0.011925	0.650127	No	Carbonic anhydrase 1 (G)
P0CG04.B9A064.A0A0B4J231	0.0116292	0.65597	No	PG 100 (IGLL5, IGLC1)
P04070.E7ENR9.E7END6	0.0116074	0.656121	No	Vitamin K-dependent protein C (G1)
P78563	-0.0114574	0.662306	No	Double-stranded RNA-specific editase 1
P0C0L5.A0A140TA29.F5GXS0.A0A0G2JL54	-0.0113919	0.663123	No	Complement C4-B (G)
P68871.F8W6P5.A0A0J9YWK4	-0.0113764	0.6651	No	Hemoglobin subunit beta (G2)
P02042.P68871	0.011017	0.675035	No	PG 89 (HBB, HBD)
P02760.S4R471	-0.0107399	0.682875	No	Protein AMBP (G1)
P02042.P68871.E9PEW8.E9PFT6.F8W6P5	0.010535	0.688124	No	PG 44 (HBD, HBB)
A0A0G2JRQ6	0.0103351	0.693094	No	Ig-like domain-containing protein
P02042	0.0103175	0.69455	No	Hemoglobin subunit delta
P00738.H0Y300.J3QLC9.H3BS21.J3QR68.A0A0C4DGL8.A0A087WU08	0.0101864	0.695487	No	Haptoglobin (G3)
P48740.F8W876	0.0101696	0.698646	No	Mannan-binding lectin serine protease 1 (G)
P00746.K7ERG9	0.0100029	0.698922	No	Complement factor D (G)
P02042.P68871.E9PFT6	-0.00995685	0.70485	No	PG 45 (HBD, HBB)
P68032.P63267.P60709.P63261.P68133.P62736.A6NL76	-0.00980258	0.709257	No	PG 68 (ACTA, ACTB, ACTC, ...)
P25311.C9JEV0	-0.00975116	0.71017	No	Zinc-alpha-2-glycoprotein (G1)
A0A0A0MS15	-0.00954677	0.714365	No	Immunoglobulin heavy variable 3-49
P00751.C9JRT3.B4E1Z4	-0.00946086	0.718609	No	PG 18 (BF, BFD, CFB)
P36955.I3L4Z0.I3L2R7.I3L425.I3L1U4.I3L3Z3	0.00896831	0.732919	No	Pigment epithelium-derived factor (G1)
P22352.A0A087X1J7	-0.00887937	0.735322	No	Glutathione peroxidase 3 (G2)
A0A075B6S2.A2NJV5	-0.00867797	0.741027	No	PG 95 (IGKV2-29, IGKV2D-29)
P01876.A0A286YEY1	-0.00859066	0.743522	No	Immunoglobulin heavy constant alpha 1 (G)
P04217.M0R009	-0.00842353	0.745987	No	Alpha-1B-glycoprotein (G)
P02749.J3KS17	0.00818773	0.752194	No	Beta-2-glycoprotein 1 (G4)
Q03591.B1AKG0	-0.00742381	0.777547	No	Complement factor H-related protein 1 (G)
P69905	0.00723455	0.783132	No	Hemoglobin subunit alpha
B9A064.A0A0B4J231	0.00705102	0.786078	No	Immunoglobulin lambda-like polypeptide 5 (G)
P01762	0.00687995	0.791701	No	Immunoglobulin heavy variable 3-11
P02647	-0.00655145	0.802754	No	Apolipoprotein A-I
P01718	-0.00635874	0.808067	No	Immunoglobulin lambda variable 3-27
A0A0C4DH34	-0.0062476	0.810971	No	Immunoglobulin heavy variable 4-28
P04114	0.00603946	0.811864	No	Apolipoprotein B-100
P02654.K7EJI9.K7ERI9.K7ELM9.K7EPF9	0.00611572	0.814795	No	Apolipoprotein C-I (G3)
P01876.P01877.A0A0G2JMB2.A0A286YEY1.A0A286YEY5	-0.00614858	0.814875	No	PG 42 (IGHA2, IGHA1)
P00736.F5H1V0.F5H6Y3.B4DPQ0	-0.00596845	0.820288	No	Complement C1r subcomponent (G2)
P01877.A0A0G2JMB2.A0A286YEY5	0.00594938	0.820311	No	Immunoglobulin heavy constant alpha 2 (G)
P00739.P00738.H0Y300.J3KTC3.J3QLC9.J3KRH2.J3QR68.A0A0C4DGL8	0.00581756	0.823718	No	PG 84 (HP, HPR)
P08571.D6RFL4	0.00575585	0.825233	No	Monocyte differentiation antigen CD14 (G)
P04430	-0.00564577	0.828734	No	Immunoglobulin kappa variable 1-16
P0C0L5.A0A140TA44.F5GXS0.A0A0G2JL54	0.00558625	0.830372	No	PG 54 (C4B, C4A, CO4, ...)
P01861.A0A286YFJ8	-0.00556389	0.832317	No	Immunoglobulin heavy constant gamma 4 (G)
P04275	-0.00543256	0.834422	No	von Willebrand factor
P01703	-0.00524861	0.839372	No	Immunoglobulin lambda variable 1-40
P03952.P03951.E9PBC5.H0YAC1	0.00515618	0.843253	No	PG 48 (KLKB1, F11, KLK3)
P01876.A0A0G2JMB2.A0A286YEY1	-0.00460465	0.860819	No	PG 41 (IGHA1, IGHA2)
A0A075B6H9	-0.00441241	0.86616	No	Immunoglobulin lambda variable 4-69
P19827	-0.00439889	0.867034	No	Inter-alpha-trypsin inhibitor heavy chain H1
P03951.H0Y596	-0.00378317	0.88541	No	Coagulation factor XI (G)
A0A0A0MT89	-0.00375043	0.88621	No	Immunoglobulin kappa joining 1
P10909.H0YLK8.H0YC35	-0.00372103	0.887443	No	Clusterin (G1)
P68871.F8W6P5	0.00366877	0.888968	No	Hemoglobin subunit beta (G1)
P05156.A0A087X0I2.E7ETH0.G3XAM2	0.00329523	0.897909	No	Complement factor I (G2)
P36955.I3L4Z0.I3L2R7	0.00243732	0.926066	No	Pigment epithelium-derived factor (G2)
P0C0L4.A0A140TA32.A0A0G2JPR0.A0A140TA49.A0A140TA44	0.0023437	0.928774	No	Complement C4-A (G)
P06681.E9PDZ0.H0Y3H6.B4E1Z4.A0A0G2JIE7.B4DQI1.A0A0G2JL69.A0A0G2JK28	0.00232959	0.929358	No	PG 82 (C2)
Q9NP80.A0A0C4DG51	-0.00222984	0.932268	No	Calcium-independent phospholipase A2-gamma (G)
A0A0G2JMB2	-0.00216311	0.934196	No	Immunoglobulin heavy constant alpha 2
P01768.P0DP03.P01772.A0A0J9YY99	0.00209417	0.935391	No	PG 33 (IGHV3-30, IGHV3-30-5, IGHV3-33)
P36980.Q03591.B1AKG0.V9GYE7	0.00175638	0.946591	No	PG 66 (CFHR1, CFHL1, FHR1, ...)
P07996	0.00147286	0.955325	No	Thrombospondin-1
P69892.P02042.P02100.P69891.P68871.E9PEW8.E9PBW4.E9PFT6.A8MUF7.F8W6P5	0.00116406	0.964661	No	PG 69 (HBD, HBB, HBE1, ...)
P02787.C9JVG0	0.00110133	0.965306	No	Serotransferrin (G3)
P01717.A0A075B6K4	-0.00106864	0.967421	No	PG 27 (IGLV3-10, IGLV3-25)
P00738.H0Y300.J3QLC9.J3KRH2.J3QR68	0.00100476	0.969116	No	Haptoglobin (G4)
P36980.V9GYE7	0.000854303	0.974075	No	Complement factor H-related protein 2 (G)
P01700	-0.000547182	0.98328	No	Immunoglobulin lambda variable 1-47
P69905.G3V1N2	-0.000548559	0.983348	No	Hemoglobin subunit alpha (G)
P10909.H0YC35	-0.000450309	0.986311	No	Clusterin (G5)
P01768.P0DP02.P0DP03.P01772.A0A0J9YY99	-0.000365591	0.98878	No	PG 31 (IGHV3-30, IGHV3-30-3, IGHV3-30-5, IGHV3-33)
P00739.P00738.H0Y300.J3KTC3.J3QR68.A0A0C4DGL8	-0.000291976	0.991035	No	PG 85 (HP, HPR)
P27918.E9PAQ1	2.18549e-05	0.99933	No	Properdin (G1)

### Sheet: 3
Supplemental Table 3. Variance Inflation Factor calculated for covariates of fully adjusted Cox models.
Feature	Variance Inflation Factor
age	1.12692
sex	1.28871
Total_cholesterol	1.10547
HDL_cholesterol	1.22379
avg_sys	1.1684
pack_years	1.04861
rheum_arthritis_Y	1.01254
diabetes_Y	1.06847
rank	1.05955
on_pill	1.08025

### Sheet: 4
Supplemental Table 4. International Classification of Diseases, 10th Revision (ICD10) codes included in each sub-category of studied outcomes. Outcomes were defined as per Kuan et al. CVD death was defined as per Welsh et al.
Disease	ICD10 codes	Code Description	Obsolete?
Coronary heart disease not otherwise specified	I25.0	Atherosclerotic cardiovascular disease, so described	No
Coronary heart disease not otherwise specified	I25.1	Atherosclerotic heart disease	No
Coronary heart disease not otherwise specified	I25.3	Aneurysm of heart	No
Coronary heart disease not otherwise specified	I25.4	Coronary artery aneurysm	No
Coronary heart disease not otherwise specified	I25.5	Ischaemic cardiomyopathy	No
Coronary heart disease not otherwise specified	I25.6	Silent myocardial ischaemia	No
Coronary heart disease not otherwise specified	I25.8	Other forms of chronic ischaemic heart disease	No
Coronary heart disease not otherwise specified	I25.9	Chronic ischaemic heart disease, unspecified	No
Myocardial infarction	I252	Old myocardial infarction	No
Myocardial infarction	I21	Acute myocardial infarction	No
Myocardial infarction	I22	Subsequent myocardial infarction	No
Myocardial infarction	I23	Certain current complications following acute myocardial infarction	No
Myocardial infarction	I241	Dressler's syndrome	No
Heart failure	I11.0	Hypertensive heart disease with (congestive) heart failure	No
Heart failure	I13.0	Hypertensive heart and renal disease with (congestive) heart failure	No
Heart failure	I13.2	Hypertensive heart and renal disease with both (congestive) heart failure and renal failure	No
Heart failure	I50	Heart failure	No
Transient ischaemic attack	G45.0	Vertebro-basilar artery syndrome	No
Transient ischaemic attack	G45.1	Carotid artery syndrome (hemispheric)	No
Transient ischaemic attack	G45.2	Multiple and bilateral precerebral artery syndromes	No
Transient ischaemic attack	G45.3	Amaurosis fugax	No
Transient ischaemic attack	G45.4	Transient global amnesia	No
Transient ischaemic attack	G45.8	Other transient cerebral ischaemic attacks and related syndromes	No
Transient ischaemic attack	G45.9	Transient cerebral ischaemic attack, unspecified	No
Transient ischaemic attack	G46.0	Middle cerebral artery syndrome	No
Transient ischaemic attack	G46.1	Anterior cerebral artery syndrome	No
Transient ischaemic attack	G46.2	Posterior cerebral artery syndrome	No
Transient ischaemic attack	I65	Occlusion and stenosis of precerebral arteries, not resulting in cerebral infarction	No
Transient ischaemic attack	I66	Occlusion and stenosis of cerebral arteries, not resulting in cerebral infarction	No
Ischaemic stroke	I63.0	Cerebral infarction due to thrombosis of precerebral arteries	No
Ischaemic stroke	I63.1	Cerebral infarction due to embolism of precerebral arteries	No
Ischaemic stroke	I63.2	Cerebral infarction due to unspecified occlusion or stenosis of precerebral arteries	No
Ischaemic stroke	I63.3	Cerebral infarction due to thrombosis of cerebral arteries	No
Ischaemic stroke	I63.4	Cerebral infarction due to embolism of cerebral arteries	No
Ischaemic stroke	I63.5	Cerebral infarction due to unspecified occlusion or stenosis of cerebral arteries	No
Ischaemic stroke	I63.8	Other cerebral infarction	No
Ischaemic stroke	I63.9	Cerebral infarction, unspecified	No
Ischaemic stroke	I69.3	Sequelae of cerebral infarction	No
All-cause death	NA	All Cause Death	No
CVD death	G45	Transient cerebral ischaemic attacks and related syndromes	No
CVD death	I00	Rheumatic fever without mention of heart involvement	No
CVD death	I01	Rheumatic fever with heart involvement	No
CVD death	I02	Rheumatic chorea	No
CVD death	I03	NA	Yes
CVD death	I04	NA	Yes
CVD death	I05	Rheumatic mitral valve diseases	No
CVD death	I06	Rheumatic aortic valve diseases	No
CVD death	I07	Rheumatic tricuspid valve diseases	No
CVD death	I08	Multiple valve diseases	No
CVD death	I09	Other rheumatic heart diseases	No
CVD death	I10	Essential (primary) hypertension	No
CVD death	I11	Hypertensive heart disease	No
CVD death	I12	Hypertensive renal disease	No
CVD death	I13	Hypertensive heart and renal disease	No
CVD death	I14	NA	Yes
CVD death	I15	Secondary hypertension	No
CVD death	I16	NA	Yes
CVD death	I17	NA	Yes
CVD death	I18	NA	Yes
CVD death	I19	NA	Yes
CVD death	I20	Angina pectoris	No
CVD death	I21	Acute myocardial infarction	No
CVD death	I22	Subsequent myocardial infarction	No
CVD death	I23	Certain current complications following acute myocardial infarction	No
CVD death	I24	Other acute ischaemic heart diseases	No
CVD death	I25	Chronic ischaemic heart disease	No
CVD death	I26	Pulmonary embolism	No
CVD death	I27	Other pulmonary heart diseases	No
CVD death	I28	Other diseases of pulmonary vessels	No
CVD death	I29	NA	Yes
CVD death	I30	Acute pericarditis	No
CVD death	I31	Other diseases of pericardium	No
CVD death	I32	Pericarditis in diseases classified elsewhere	No
CVD death	I33	Acute and subacute endocarditis	No
CVD death	I34	Nonrheumatic mitral valve disorders	No
CVD death	I35	Nonrheumatic aortic valve disorders	No
CVD death	I36	Nonrheumatic tricuspid valve disorders	No
CVD death	I37	Pulmonary valve disorders	No
CVD death	I38	Endocarditis, valve unspecified	No
CVD death	I39	Endocarditis and heart valve disorders in diseases classified elsewhere	No
CVD death	I40	Acute myocarditis	No
CVD death	I41	Myocarditis in diseases classified elsewhere	No
CVD death	I42	Cardiomyopathy	No
CVD death	I43	Cardiomyopathy in diseases classified elsewhere	No
CVD death	I44	Atrioventricular and left bundle-branch block	No
CVD death	I45	Other conduction disorders	No
CVD death	I46	Cardiac arrest	No
CVD death	I47	Paroxysmal tachycardia	No
CVD death	I48	Atrial fibrillation and flutter	No
CVD death	I49	Other cardiac arrhythmias	No
CVD death	I50	Heart failure	No
CVD death	I51	Complications and ill-defined descriptions of heart disease	No
CVD death	I52	Other heart disorders in diseases classified elsewhere	No
CVD death	I53	NA	Yes
CVD death	I54	NA	Yes
CVD death	I55	NA	Yes
CVD death	I56	NA	Yes
CVD death	I57	NA	Yes
CVD death	I58	NA	Yes
CVD death	I59	NA	Yes
CVD death	I60	Subarachnoid haemorrhage	No
CVD death	I61	Intracerebral haemorrhage	No
CVD death	I62	Other nontraumatic intracranial haemorrhage	No
CVD death	I63	Cerebral infarction	No
CVD death	I64	Stroke, not specified as haemorrhage or infarction	No
CVD death	I65	Occlusion and stenosis of precerebral arteries, not resulting in cerebral infarction	No
CVD death	I66	Occlusion and stenosis of cerebral arteries, not resulting in cerebral infarction	No
CVD death	I67	Other cerebrovascular diseases	No
CVD death	I68	Cerebrovascular disorders in diseases classified elsewhere	No
CVD death	I69	Sequelae of cerebrovascular disease	No
CVD death	I70	Atherosclerosis	No
CVD death	I71	Aortic aneurysm and dissection	No
CVD death	I72	Other aneurysm and dissection	No
CVD death	I73	Other peripheral vascular diseases	No
CVD death	I74	Arterial embolism and thrombosis	No
CVD death	I75	NA	Yes
CVD death	I76	NA	Yes
CVD death	I77	Other disorders of arteries and arterioles	No
CVD death	I78	Diseases of capillaries	No
CVD death	I79	Disorders of arteries, arterioles and capillaries in diseases classified elsewhere	No
CVD death	I80	Phlebitis and thrombophlebitis	No
CVD death	I81	Portal vein thrombosis	No
CVD death	I82	Other venous embolism and thrombosis	No
CVD death	I83	Varicose veins of lower extremities	No
CVD death	I84	NA	Yes
CVD death	I85	Oesophageal varices	No
CVD death	I86	Varicose veins of other sites	No
CVD death	I87	Other disorders of veins	No
CVD death	I88	Nonspecific lymphadenitis	No
CVD death	I89	Other noninfective disorders of lymphatic vessels and lymph nodes	No
CVD death	I90	NA	Yes
CVD death	I91	NA	Yes
CVD death	I92	NA	Yes
CVD death	I93	NA	Yes
CVD death	I94	NA	Yes
CVD death	I95	Hypotension	No
CVD death	I96	NA	Yes
CVD death	I97	Postprocedural disorders of circulatory system, not elsewhere classified	No
CVD death	I98	Other disorders of circulatory system in diseases classified elsewhere	No
CVD death	I99	Other and unspecified disorders of circulatory system	No

### Sheet: 5
Supplemental Table 5. Baseline characteristics of the study cohort by outcome. P values correspond to independent sample t tests for continuous variables with normal distribution (reported as average ± SD), Mann–Whitney U test for continuous variables with skewed distribution (reported as median [quartile 1, quartile 3], or χ2 test for categorical variables (reported as n [%]). BMI indicates body mass index; CVD, cardiovascular disease; HDL, high-density lipoprotein; SBP, systolic blood pressure; and SIMD, Scottish Index of Multiple Deprivation. BMI and smoking were log-transformed prior to running the statistical comparisons.
Outcome	Characteristic	No Event	Event	P Value
CVD Death	n	8098	245
	Age, years	53.9 (7.5)	59.6 (6.5)	<0.001
	Male sex, n (%)	3314 (40.9)	155 (63.3)	<0.001
	BMI, kg/m2	27.2 (4.9)	28.9 (5.6)	<0.001
	SIMD, rank	4593 [2700, 5549]	3591 [1907, 5259]	<0.001
	Diabetes, n (%)	261 (3.2)	29 (11.8)	<0.001
	Medications (%)	1639 (20.2)	122 (49.8)	<0.001
	Rheumatoid arthritis, n (%)	149 (1.8)	11 (4.5)	0.006
	Smoking, pack years	0.0 [0.0, 14.0]	5.0 [0.0, 34.0]	<0.001
	SBP, mm Hg	134.1 (17.4)	141.6 (19.8)	<0.001
	Total cholesterol, mmol/L	5.4 (1.0)	5.1 (1.1)	<0.001
	Non HDL cholesterol, mmol/L	3.9 (1.0)	3.7 (1.1)	0.004
	HDL cholesterol, mmol/L	1.4 [1.2, 1.7]	1.3 [1.1, 1.6]	<0.001
	Full-time education	4 [3, 6]	3 [3, 5]	<0.001
Death	n	7725	618
	Age, years	53.6 (7.5)	59.0 (6.5)	<0.001
	Male sex, n (%)	3145 (40.7)	324 (52.4)	<0.001
	BMI, kg/m2	27.2 (4.8)	28.2 (5.6)	<0.001
	SIMD, rank	4600 [2756, 5560]	3811 [1871, 5338]	<0.001
	Diabetes, n (%)	235 (3.0)	55 (8.9)	<0.001
	Medications (%)	1533 (19.8)	228 (36.9)	<0.001
	Rheumatoid arthritis, n (%)	139 (1.8)	21 (3.4)	0.008
	Smoking, pack years	0.0 [0.0, 13.0]	5.0 [0.0, 36.0]	<0.001
	SBP, mm Hg	133.9 (17.3)	138.8 (18.9)	<0.001
	Total cholesterol, mmol/L	5.4 (1.0)	5.2 (1.1)	0.001
	Non HDL cholesterol, mmol/L	3.9 (1.0)	3.8 (1.1)	0.013
	HDL cholesterol, mmol/L	1.4 [1.2, 1.7]	1.4 [1.1, 1.7]	0.003
	Full-time education	4 [3, 6]	3 [3, 5]	<0.001
CHD	n	8014	329
	Age, years	53.9 (7.6)	57.3 (6.6)	<0.001
	Male sex, n (%)	3246 (40.5)	223 (67.8)	<0.001
	BMI, kg/m2	27.2 (4.9)	28.7 (5.2)	<0.001
	SIMD, rank	4567 [2682, 5549]	4515 [2351, 5549]	0.743
	Diabetes, n (%)	261 (3.3)	29 (8.8)	<0.001
	Medications (%)	1641 (20.5)	120 (36.5)	<0.001
	Rheumatoid arthritis, n (%)	152 (1.9)	8 (2.4)	0.625
	Smoking, pack years	0.0 [0.0, 14.0]	4.0 [0.0, 35.0]	<0.001
	SBP, mm Hg	134.0 (17.4)	141.1 (17.7)	<0.001
	Total cholesterol, mmol/L	5.4 (1.0)	5.5 (1.2)	0.016
	Non HDL cholesterol, mmol/L	3.9 (1.0)	4.2 (1.1)	<0.001
	HDL cholesterol, mmol/L	1.4 [1.2, 1.7]	1.2 [1.0, 1.5]	<0.001
	Full-time education	4 [3, 6]	4 [3, 5]	<0.001
Myocardial Infarction	n	8110	233
	Age, years	53.9 (7.6)	57.3 (6.9)	<0.001
	Male sex, n (%)	3308 (40.8)	161 (69.1)	<0.001
	BMI, kg/m2	27.2 (4.9)	28.6 (5.1)	<0.001
	SIMD, rank	4567 [2682, 5549]	3831 [2078, 5302]	0.001
	Diabetes, n (%)	268 (3.3)	22 (9.4)	<0.001
	Medications (%)	1680 (20.7)	81 (34.8)	<0.001
	Rheumatoid arthritis, n (%)	154 (1.9)	6 (2.6)	0.617
	Smoking, pack years	0.0 [0.0, 14.0]	5.0 [0.0, 37.0]	<0.001
	SBP, mm Hg	134.1 (17.4)	140.3 (18.0)	<0.001
	Total cholesterol, mmol/L	5.4 (1.0)	5.5 (1.3)	0.222
	Non HDL cholesterol, mmol/L	3.9 (1.0)	4.2 (1.2)	<0.001
	HDL cholesterol, mmol/L	1.4 [1.2, 1.7]	1.2 [1.0, 1.5]	<0.001
	Full-time education	4 [3, 6]	3 [3, 5]	<0.001
Heart Failure	n	8203	140
	Age, years	53.9 (7.6)	58.7 (6.5)	<0.001
	Male sex, n (%)	3388 (41.3)	81 (57.9)	<0.001
	BMI, kg/m2	27.2 (4.9)	29.5 (6.1)	<0.001
	SIMD, rank	4567 [2682, 5549]	4648 [2345, 5443]	0.552
	Diabetes, n (%)	269 (3.3)	21 (15.0)	<0.001
	Medications (%)	1699 (20.7)	62 (44.3)	<0.001
	Rheumatoid arthritis, n (%)	155 (1.9)	5 (3.6)	0.259
	Smoking, pack years	0.0 [0.0, 14.0]	4.0 [0.0, 37.3]	<0.001
	SBP, mm Hg	134.2 (17.4)	141.2 (19.4)	<0.001
	Total cholesterol, mmol/L	5.4 (1.0)	5.1 (1.2)	<0.001
	Non HDL cholesterol, mmol/L	3.9 (1.0)	3.7 (1.1)	0.012
	HDL cholesterol, mmol/L	1.4 [1.2, 1.7]	1.3 [1.1, 1.5]	<0.001
	Full-time education	4 [3, 6]	4 [3, 5]	0.001
Ischaemic Stroke	n	8244	99
	Age, years	54.0 (7.6)	59.0 (6.2)	<0.001
	Male sex, n (%)	3413 (41.4)	56 (56.6)	0.003
	BMI, kg/m2	27.3 (4.9)	28.6 (5.4)	0.008
	SIMD, rank	4567 [2682, 5549]	4446 [2313, 5433]	0.506
	Diabetes, n (%)	278 (3.4)	12 (12.1)	<0.001
	Medications (%)	1720 (20.9)	41 (41.4)	<0.001
	Rheumatoid arthritis, n (%)	159 (1.9)	1 (1.0)	0.769
	Smoking, pack years	0.0 [0.0, 14.0]	8.0 [0.0, 36.0]	<0.001
	SBP, mm Hg	134.2 (17.5)	138.8 (19.4)	0.01
	Total cholesterol, mmol/L	5.4 (1.0)	5.3 (1.2)	0.413
	Non HDL cholesterol, mmol/L	3.9 (1.0)	3.9 (1.2)	0.821
	HDL cholesterol, mmol/L	1.4 [1.2, 1.7]	1.3 [1.1, 1.7]	0.004
	Full-time education	4 [3, 6]	4 [3, 6]	0.131
Transient Ischaemic Attack	n	8258	85
	Age, years	54.0 (7.6)	58.1 (6.6)	<0.001
	Male sex, n (%)	3421 (41.4)	48 (56.5)	0.007
	BMI, kg/m2	27.3 (4.9)	28.0 (4.6)	0.194
	SIMD, rank	4567 [2682, 5549]	4066 [2025, 5287]	0.081
	Diabetes, n (%)	282 (3.4)	8 (9.4)	0.007
	Medications (%)	1731 (21.0)	30 (35.3)	0.002
	Rheumatoid arthritis, n (%)	156 (1.9)	4 (4.7)	0.137
	Smoking, pack years	0.0 [0.0, 14.0]	10.0 [0.0, 33.0]	<0.001
	SBP, mm Hg	134.2 (17.5)	140.1 (19.1)	0.002
	Total cholesterol, mmol/L	5.4 (1.0)	5.7 (1.1)	0.01
	Non HDL cholesterol, mmol/L	3.9 (1.0)	4.2 (1.1)	0.004
	HDL cholesterol, mmol/L	1.4 [1.2, 1.7]	1.4 [1.1, 1.7]	0.469
	Full-time education	4 [3, 6]	3 [3, 5]	<0.001
The medications variable indicates treatment with cardiovascular medications. Non-HDL cholesterol was calculated as total cholesterol minus HDL cholesterol concentration. Full-time education is a categorical variable, reported here as the median [quartile 1, quartile 3] for data privacy reasons. The categories are defined as follows: 0 (0 years), 1 (1–4 years), 2 (5–9 years), 3 (10–11 years), 4 (12–13 years), 5 (14–15 years), 6 (16–17 years), 7 (18–19 years), 8 (20–21 years), 9 (22–23 years), and 10 (24 or more years).

### Sheet: 6
Supplemental Table 6. Proteins significant at P < 0.05 in basic Cox models. Two methods of correcting for multiple testing are considered independently: Benjamini–Hochberg False Discovery Rate < 0.05 and Bonferroni correction (P < 0.05/439).
Id	Name	HR	P	LCI	UCI	Proportional Hazards Assumption P (cox, local)	Event	FDR P	Bonferroni significant?	FDR significant?
A0A075B6H7	Probable non-functional immunoglobulin kappa variable 3-7	0.867166	0.0110239	0.776919	0.967896	0.0911812	Coronary heart disease not otherwise specified	0.0459217	FALSE	TRUE
A0A075B6H9	Immunoglobulin lambda variable 4-69	0.887561	0.0326734	0.79555	0.990214	0.465816	Coronary heart disease not otherwise specified	0.0969162	FALSE	FALSE
A0A075B6I0	Immunoglobulin lambda variable 8-61	0.83878	0.00149687	0.752522	0.934925	0.332315	Coronary heart disease not otherwise specified	0.0113298	FALSE	TRUE
A0A075B6J9	Immunoglobulin lambda variable 2-18	0.882258	0.0248382	0.790816	0.984273	0.941135	Coronary heart disease not otherwise specified	0.0847104	FALSE	FALSE
A0A075B6P5.A0A075B6S2.P01614.A2NJV5.A0A087WW87.A0A0A0MRZ7.P01615.P06310.A0A075B6S6.A0A087X0Q4	PG 3 (IGKV2-28, IGKV2D-26, IGKV2D-28, ...)	0.835898	0.00160852	0.747796	0.93438	0.684013	Coronary heart disease not otherwise specified	0.0119685	FALSE	TRUE
A0A075B6P5.P01614.A0A087WW87.P01615.A0A087X0Q4	PG 4 (IGKV2-28, IGKV2-40, IGKV2D-28, ...)	0.846676	0.00313229	0.758168	0.945517	0.182637	Coronary heart disease not otherwise specified	0.0189501	FALSE	TRUE
A0A075B7B8	Immunoglobulin heavy variable 3/OR16-12	0.877684	0.020376	0.786061	0.979987	0.725594	Coronary heart disease not otherwise specified	0.0727241	FALSE	FALSE
A0A087WSY6	Immunoglobulin kappa variable 3D-15	0.860034	0.00693903	0.77086	0.959524	0.126196	Coronary heart disease not otherwise specified	0.0338471	FALSE	TRUE
A0A0A0MS15	Immunoglobulin heavy variable 3-49	0.865188	0.00981274	0.775137	0.965701	0.574403	Coronary heart disease not otherwise specified	0.0435131	FALSE	TRUE
A0A0A0MT89	Immunoglobulin kappa joining 1	0.897461	0.0494872	0.805632	0.999757	0.429985	Coronary heart disease not otherwise specified	0.133281	FALSE	FALSE
A0A0B4J1V0	Immunoglobulin heavy variable 3-15	0.863851	0.00950978	0.77339	0.964894	0.915406	Coronary heart disease not otherwise specified	0.0426	FALSE	TRUE
A0A0B4J1V1.P01780.A0A0B4J1X8.P0DP04.P01762.P01766.P01782.A0A0C4DH32.P01763.S4R460.A0A075B7F0.A0A0B4J2B5	PG 6 (IGHV3-11, IGHV3OR16-10, IGHV3OR16-9, ...)	0.865649	0.0115926	0.773912	0.96826	0.875437	Coronary heart disease not otherwise specified	0.0471217	FALSE	TRUE
A0A0B4J1V6.A0A0A0MS15	PG 8 (IGHV3-49, IGHV3-73)	0.858079	0.00667429	0.768245	0.958419	0.665923	Coronary heart disease not otherwise specified	0.0336783	FALSE	TRUE
A0A0B4J1V6.A0A0B4J1V0.A0A0B4J1Y9	PG 9 (IGHV3-15, IGHV3-72, IGHV3-73)	0.829272	0.000788867	0.743403	0.92506	0.588858	Coronary heart disease not otherwise specified	0.00665986	FALSE	TRUE
A0A0C4DH25	Immunoglobulin kappa variable 3D-20	0.841975	0.00197092	0.75507	0.938882	0.369249	Coronary heart disease not otherwise specified	0.0138683	FALSE	TRUE
A0A0C4DH31.P23083	PG 11 (IGHV1-18, IGHV1-2)	0.892765	0.0441904	0.799383	0.997055	0.816136	Coronary heart disease not otherwise specified	0.12201	FALSE	FALSE
A0A0C4DH35	Probable non-functional immunoglobulin heavy variable 3-35	0.834849	0.00122048	0.748341	0.931358	0.467297	Coronary heart disease not otherwise specified	0.00956766	FALSE	TRUE
A0A0C4DH36	Probable non-functional immunoglobulin heavy variable 3-38	0.874814	0.0162411	0.78442	0.975623	0.777936	Coronary heart disease not otherwise specified	0.061464	FALSE	FALSE
A0A0C4DH55.P01624.A0A0C4DH90.A0A075B6H7	PG 13 (IGKV3-15, IGKV3-7, IGKV3D-7, IGKV3OR2-268)	0.866807	0.0111928	0.776171	0.968028	0.543738	Coronary heart disease not otherwise specified	0.0459217	FALSE	TRUE
A0A0G2JRQ6	Ig-like domain-containing protein	0.859525	0.00687004	0.770176	0.959239	0.543115	Coronary heart disease not otherwise specified	0.0338471	FALSE	TRUE
A0A0J9YX35	Immunoglobulin heavy variable 3-64D	0.809512	0.000165321	0.725221	0.903601	0.920941	Coronary heart disease not otherwise specified	0.00177014	FALSE	TRUE
B9A064.A0A0B4J231	Immunoglobulin lambda-like polypeptide 5 (G)	0.87329	0.0155779	0.782486	0.974632	0.570469	Coronary heart disease not otherwise specified	0.0599885	FALSE	FALSE
O43866	CD5 antigen-like	0.885645	0.0326135	0.79229	0.99	0.55453	Coronary heart disease not otherwise specified	0.0969162	FALSE	FALSE
O75636	Ficolin-3	1.18245	0.00383994	1.05546	1.32473	0.500577	Coronary heart disease not otherwise specified	0.0218148	FALSE	TRUE
O75882	Attractin	1.12927	0.0287546	1.01269	1.25927	0.155704	Coronary heart disease not otherwise specified	0.0901661	FALSE	FALSE
O95445	Apolipoprotein M	0.867274	0.0106006	0.777546	0.967355	0.927858	Coronary heart disease not otherwise specified	0.0459217	FALSE	TRUE
O95445.Q5SRP5	Apolipoprotein M (G)	0.865943	0.00831424	0.778151	0.96364	0.876676	Coronary heart disease not otherwise specified	0.0388879	FALSE	TRUE
O95568.P01024.M0R1Q1	PG 16 (C3, ASTP2, METTL18, ...)	1.23304	0.000171301	1.10542	1.3754	0.168241	Coronary heart disease not otherwise specified	0.0017905	FALSE	TRUE
P00450.H7C5R1	Ceruloplasmin (G3)	0.83971	0.00255921	0.749598	0.940655	0.870698	Coronary heart disease not otherwise specified	0.016522	FALSE	TRUE
P00738.H0Y300.J3QLC9.H3BS21.J3QR68.A0A0C4DGL8.A0A087WU08	Haptoglobin (G3)	1.25167	3.83183e-05	1.12482	1.39283	0.697481	Coronary heart disease not otherwise specified	0.000560724	TRUE	TRUE
P00738.H0Y300.J3QLC9.J3KRH2.J3QR68	Haptoglobin (G4)	1.22376	0.000317908	1.09636	1.36595	0.171415	Coronary heart disease not otherwise specified	0.0029694	FALSE	TRUE
P00738.H0Y300.J3QLC9.J3QR68.A0A0C4DGL8.A0A087WU08	Haptoglobin (G1)	1.26398	1.47421e-05	1.13688	1.4053	0.701666	Coronary heart disease not otherwise specified	0.000293244	TRUE	TRUE
P00738.J3QLC9.J3QQI8.H3BMJ7.H3BS21.J3KRH2.J3KSV1	Haptoglobin (G2)	1.29634	2.60013e-06	1.16336	1.44451	0.377329	Coronary heart disease not otherwise specified	0.000129088	TRUE	TRUE
P00739.P00738.H0Y300.A0A0A0MRD9.J3QR68.A0A0C4DGL8.A0A087WU08	PG 87 (HP, HPR)	1.28721	2.68863e-06	1.1584	1.43035	0.793457	Coronary heart disease not otherwise specified	0.000129088	TRUE	TRUE
P00739.P00738.H0Y300.J3KTC3.J3QLC9.J3KRH2.J3QR68.A0A0C4DGL8	PG 84 (HP, HPR)	1.13173	0.0248921	1.01574	1.26096	0.425779	Coronary heart disease not otherwise specified	0.0847104	FALSE	FALSE
P00739.P00738.H0Y300.J3KTC3.J3QR68.A0A0C4DGL8	PG 85 (HP, HPR)	1.23344	0.000122742	1.1082	1.37283	0.810432	Coronary heart disease not otherwise specified	0.00158482	FALSE	TRUE
P00739.P00738.H0Y300.J3QLC9.A0A0A0MRD9.H3BS21.J3QR68.A0A0C4DGL8.A0A087WU08	PG 88 (HP, HPR)	1.24528	4.8411e-05	1.12024	1.38427	0.949274	Coronary heart disease not otherwise specified	0.000664138	TRUE	TRUE
P00739.P00738.H0Y300.J3QLC9.A0A0A0MRD9.J3QR68.A0A0C4DGL8.A0A087WU08	PG 86 (HP, HPR)	1.28397	4.19248e-06	1.1543	1.42821	0.887974	Coronary heart disease not otherwise specified	0.000153375	TRUE	TRUE
P00740	Coagulation factor IX	1.16866	0.00522364	1.04758	1.30373	0.0668719	Coronary heart disease not otherwise specified	0.0278204	FALSE	TRUE
P00751.C9JRT3.A0A0G2JH38.B4E1Z4	PG 17 (CFB, BF, BFD)	1.18078	0.00315116	1.05746	1.31849	0.134815	Coronary heart disease not otherwise specified	0.0189501	FALSE	TRUE
P00751.E7ETN3.A0A0G2JH38.B4E1Z4	PG 19 (CFB, BF, BFD)	1.17336	0.00458392	1.05058	1.31049	0.0763829	Coronary heart disease not otherwise specified	0.0248437	FALSE	TRUE
P00751.H7C5H1.E7ETN3.B4E1Z4	PG 22 (CFB, BF, BFD)	1.18913	0.0021594	1.06453	1.3283	0.229246	Coronary heart disease not otherwise specified	0.0145127	FALSE	TRUE
P01008	Antithrombin-III	0.844567	0.00287922	0.755764	0.943804	0.525572	Coronary heart disease not otherwise specified	0.0180568	FALSE	TRUE
P01008.Q8TCE1	Antithrombin-III (G)	0.801317	9.83429e-05	0.716794	0.895807	0.59223	Coronary heart disease not otherwise specified	0.00130826	TRUE	TRUE
P01019	Angiotensinogen	0.886693	0.0362941	0.792284	0.992352	0.0273122	Coronary heart disease not otherwise specified	0.104823	FALSE	FALSE
P01024	Complement C3	1.30652	2.06229e-06	1.16997	1.459	0.349966	Coronary heart disease not otherwise specified	0.000129088	TRUE	TRUE
P01024.M0QXZ3	Complement C3 (G2)	1.29592	3.83015e-06	1.16097	1.44655	0.216405	Coronary heart disease not otherwise specified	0.000152858	TRUE	TRUE
P01024.M0QYC8	Complement C3 (G1)	1.27343	1.53636e-05	1.14126	1.4209	0.668117	Coronary heart disease not otherwise specified	0.000293244	TRUE	TRUE
P01024.M0R0Q9	Complement C3 (G4)	1.12835	0.0304309	1.01147	1.25873	0.687748	Coronary heart disease not otherwise specified	0.0921323	FALSE	FALSE
P01031	Complement C5	1.15455	0.00942709	1.03584	1.28686	0.970008	Coronary heart disease not otherwise specified	0.0426	FALSE	TRUE
P01344	Insulin-like growth factor 2	0.892191	0.0404321	0.799973	0.995039	0.160071	Coronary heart disease not otherwise specified	0.115258	FALSE	FALSE
P01591.C9JA05.D6RHJ6.D6RD17	Immunoglobulin J chain (G2)	0.845522	0.00294608	0.756984	0.944416	0.215557	Coronary heart disease not otherwise specified	0.0182159	FALSE	TRUE
P01591.D6RD17	Immunoglobulin J chain (G3)	0.884273	0.0278226	0.792493	0.986681	0.750214	Coronary heart disease not otherwise specified	0.0885081	FALSE	FALSE
P01591.D6RHJ6.D6RD17	Immunoglobulin J chain (G1)	0.876678	0.0177254	0.786313	0.977428	0.300823	Coronary heart disease not otherwise specified	0.0653169	FALSE	FALSE
P01619	Immunoglobulin kappa variable 3-20	0.861171	0.00832679	0.770677	0.962292	0.655994	Coronary heart disease not otherwise specified	0.0388879	FALSE	TRUE
P01700	Immunoglobulin lambda variable 1-47	0.868737	0.0107351	0.779721	0.967915	0.197873	Coronary heart disease not otherwise specified	0.0459217	FALSE	TRUE
P01701	Immunoglobulin lambda variable 1-51	0.883807	0.0264237	0.792496	0.98564	0.368096	Coronary heart disease not otherwise specified	0.0866886	FALSE	FALSE
P01742	Immunoglobulin heavy variable 1-69	1.17022	0.00379345	1.05207	1.30163	0.253394	Coronary heart disease not otherwise specified	0.0218148	FALSE	TRUE
P01768.P01767.A0A0B4J1X5.P0DP02.P0DP03.A0A0C4DH42.P01772.P01764.A0A075B7E8.A0A075B7B8.A0A0J9YY99	PG 29 (IGHV3-23, IGHV3OR16-12, IGHV3OR16-13, ...)	0.877504	0.0223388	0.784444	0.981605	0.955149	Coronary heart disease not otherwise specified	0.0784538	FALSE	FALSE
P01768.P0DP03.P01764.A0A0J9YY99	PG 32 (IGHV3-23, IGHV3-30, IGHV3-30-5)	0.851193	0.00457155	0.761495	0.951458	0.370208	Coronary heart disease not otherwise specified	0.0248437	FALSE	TRUE
P01780	Immunoglobulin heavy variable 3-7	0.822835	0.000503178	0.737231	0.91838	0.671209	Coronary heart disease not otherwise specified	0.0044179	FALSE	TRUE
P01834	Immunoglobulin kappa constant	0.839648	0.00202916	0.751431	0.938221	0.528264	Coronary heart disease not otherwise specified	0.0139188	FALSE	TRUE
P01857.A0A0A0MS08.A0A0A0MS07	Immunoglobulin heavy constant gamma 1 (G2)	0.867762	0.0110997	0.777785	0.968148	0.00220168	Coronary heart disease not otherwise specified	0.0459217	FALSE	TRUE
P01857.A0A0A0MS08	Immunoglobulin heavy constant gamma 1 (G1)	0.875757	0.0172768	0.785147	0.976824	0.00380549	Coronary heart disease not otherwise specified	0.0642754	FALSE	FALSE
P01857.P01859.A0A286YEY4.A0A0A0MS08.A0A0A0MS07	PG 34 (IGHG1, IGHG2)	0.809244	0.000161688	0.724974	0.903311	0.672466	Coronary heart disease not otherwise specified	0.00177014	FALSE	TRUE
P01859.A0A286YEY4	Immunoglobulin heavy constant gamma 2 (G)	0.775137	5.30242e-06	0.694628	0.864976	0.158026	Coronary heart disease not otherwise specified	0.000157357	TRUE	TRUE
P01859.P01861.A0A286YFJ8.A0A286YEY4	PG 35 (IGHG2, IGHG4)	0.806449	0.00014328	0.721808	0.901014	0.590908	Coronary heart disease not otherwise specified	0.00165526	FALSE	TRUE
P01860.P01857.P01859.P01861.A0A286YES1.A0A286YFJ8.A0A286YEY4.A0A0A0MS08.A0A0A0MS07	PG 38 (IGHG1, IGHG2, IGHG3, IGHG4)	0.830207	0.00095709	0.743414	0.927134	0.681235	Coronary heart disease not otherwise specified	0.00767284	FALSE	TRUE
P01860.P01859.A0A286YES1.A0A286YEY4	PG 39 (IGHG2, IGHG3)	0.868192	0.0110717	0.778497	0.968221	0.619306	Coronary heart disease not otherwise specified	0.0459217	FALSE	TRUE
P01860.P01859.P01861.A0A286YES1.A0A286YFJ8.A0A286YEY4	PG 40 (IGHG2, IGHG3, IGHG4)	0.882925	0.0267564	0.790816	0.985763	0.730577	Coronary heart disease not otherwise specified	0.0870079	FALSE	FALSE
P01871.A0A1B0GUU9	Immunoglobulin heavy constant mu (G)	0.880174	0.025636	0.78684	0.98458	0.492329	Coronary heart disease not otherwise specified	0.0862028	FALSE	FALSE
P01876.A0A0G2JMB2.A0A286YEY1	PG 41 (IGHA1, IGHA2)	0.870489	0.0127299	0.780499	0.970854	0.929462	Coronary heart disease not otherwise specified	0.0509173	FALSE	FALSE
P01876.A0A286YEY1	Immunoglobulin heavy constant alpha 1 (G)	0.8854	0.0285477	0.794008	0.987312	0.998835	Coronary heart disease not otherwise specified	0.0901613	FALSE	FALSE
P02647	Apolipoprotein A-I	0.734361	3.24693e-08	0.658209	0.819323	0.0480672	Coronary heart disease not otherwise specified	7.43419e-06	TRUE	TRUE
P02647.F8W696	Apolipoprotein A-I (G)	0.741067	1.04689e-07	0.663586	0.827596	0.0440456	Coronary heart disease not otherwise specified	1.14897e-05	TRUE	TRUE
P02652.V9GYM3.V9GYG9.V9GYE3	Apolipoprotein A-II (G3)	0.877644	0.0179796	0.787707	0.977849	0.0777123	Coronary heart disease not otherwise specified	0.0653169	FALSE	FALSE
P02652.V9GYM3.V9GYS1.V9GYG9.V9GYC1.V9GYE3	Apolipoprotein A-II (G1)	0.893551	0.0428816	0.801319	0.996399	0.170327	Coronary heart disease not otherwise specified	0.119146	FALSE	FALSE
P02655.K7ER74.A0A024R0T9	PG 74 (APOC2, APC2, APOC4-APOC2)	1.13436	0.0236837	1.01699	1.26529	0.0606951	Coronary heart disease not otherwise specified	0.0822651	FALSE	FALSE
P02655.K7ER74.Q6P163.A0A024R0T9	PG 77 (APOC2, APC2, APOC4-APOC2)	1.12794	0.029638	1.01197	1.2572	0.850183	Coronary heart disease not otherwise specified	0.0915455	FALSE	FALSE
P02743	Serum amyloid P-component	1.1402	0.0257234	1.01603	1.27954	0.211796	Coronary heart disease not otherwise specified	0.0862028	FALSE	FALSE
P02765.C9JV77	Alpha-2-HS-glycoprotein (G)	0.857656	0.00573641	0.769129	0.956372	0.674888	Coronary heart disease not otherwise specified	0.0299796	FALSE	TRUE
P02768.A0A0C4DGB6.D6RHD5.H0YA55.A0A087WWT3.B7WNR0.C9JKR2	Albumin (G9)	0.782811	2.20088e-05	0.699101	0.876546	0.245061	Coronary heart disease not otherwise specified	0.000363122	TRUE	TRUE
P02768.A0A0C4DGB6.D6RHD5.H0YA55.B7WNR0.C9JKR2	Albumin (G2)	0.776038	9.42158e-06	0.693688	0.868164	0.186945	Coronary heart disease not otherwise specified	0.000217688	TRUE	TRUE
P02768.A0A0C4DGB6.D6RHD5.H7C013.H0YA55.B7WNR0	Albumin (G1)	0.803592	0.000129035	0.718483	0.898782	0.0504404	Coronary heart disease not otherwise specified	0.00161847	FALSE	TRUE
P02768.A0A0C4DGB6.H7C013.A0A087WWT3.B7WNR0.C9JKR2	Albumin (G5)	0.816972	0.000350511	0.731261	0.912729	0.408072	Coronary heart disease not otherwise specified	0.00320571	FALSE	TRUE
P02768.A0A0C4DGB6.H7C013.A0A087WWT3	Albumin (G3)	0.804877	0.0001537	0.719307	0.900627	0.228806	Coronary heart disease not otherwise specified	0.00173012	FALSE	TRUE
P02768.A0A0C4DGB6.H7C013	Albumin (G8)	0.778017	1.26524e-05	0.695108	0.870814	0.277868	Coronary heart disease not otherwise specified	0.000264496	TRUE	TRUE
P02768.A0A0C4DGB6.H7C013.H0YA55	Albumin (G4)	0.875067	0.0157863	0.7852	0.975219	0.356659	Coronary heart disease not otherwise specified	0.0602624	FALSE	FALSE
P02768.D6RHD5.H0YA55.A0A087WWT3.B7WNR0.C9JKR2	Albumin (G6)	0.802273	0.000137835	0.716356	0.898494	0.164685	Coronary heart disease not otherwise specified	0.00164972	FALSE	TRUE
P02774.D6RBJ7.D6RF35	Vitamin D-binding protein (G1)	0.841191	0.00218186	0.753106	0.939578	0.388553	Coronary heart disease not otherwise specified	0.0145127	FALSE	TRUE
P02774.D6RF35	Vitamin D-binding protein (G2)	0.885718	0.0296609	0.79395	0.988094	0.638799	Coronary heart disease not otherwise specified	0.0915455	FALSE	FALSE
P03951.H0Y596	Coagulation factor XI (G)	1.15462	0.0101084	1.03481	1.28831	0.36879	Coronary heart disease not otherwise specified	0.0443758	FALSE	TRUE
P03952.P03951.E9PBC5.H0YAC1	PG 48 (KLKB1, F11, KLK3)	1.18022	0.00239657	1.06049	1.31346	0.883163	Coronary heart disease not otherwise specified	0.0157029	FALSE	TRUE
P04004	Vitronectin	1.31069	1.78627e-06	1.17296	1.46459	0.00403514	Coronary heart disease not otherwise specified	0.000129088	TRUE	TRUE
P04004.F5GX75	Vitronectin (G)	1.16479	0.00611337	1.04445	1.299	0.149755	Coronary heart disease not otherwise specified	0.0314749	FALSE	TRUE
P04004.H0YJW9	PG 107 (VTN)	1.29047	5.37667e-06	1.15621	1.44033	0.168439	Coronary heart disease not otherwise specified	0.000157357	TRUE	TRUE
P04114.A8MUN2	Apolipoprotein B-100 (G)	1.30591	1.99432e-06	1.16984	1.45782	0.112887	Coronary heart disease not otherwise specified	0.000129088	TRUE	TRUE
P04114	Apolipoprotein B-100	1.2742	1.69591e-05	1.14101	1.42295	0.0629025	Coronary heart disease not otherwise specified	0.000310211	TRUE	TRUE
P04180	Phosphatidylcholine-sterol acyltransferase	0.881341	0.02096	0.791724	0.981101	0.329189	Coronary heart disease not otherwise specified	0.0742052	FALSE	FALSE
P04278.I3L1J1.A0A0C4DGN2.I3L145.B4DYU0	Sex hormone-binding globulin (G)	0.805985	0.000282965	0.71739	0.905521	0.251697	Coronary heart disease not otherwise specified	0.00277654	FALSE	TRUE
P04433.A0A0A0MRZ8	PG 96 (IGKV3-11, IGKV3D-11)	0.869424	0.0127583	0.778767	0.970635	0.595452	Coronary heart disease not otherwise specified	0.0509173	FALSE	FALSE
P05090.C9JF17	Apolipoprotein D (G2)	0.776702	6.73264e-06	0.695787	0.867028	0.0023857	Coronary heart disease not otherwise specified	0.000184727	TRUE	TRUE
P05156.A0A087X0I2.E7ETH0.D6R9Z8.G3XAM2	Complement factor I (G3)	1.17658	0.00387597	1.05365	1.31386	0.880192	Coronary heart disease not otherwise specified	0.0218148	FALSE	TRUE
P05156.A0A087X0I2.E7ETH0.G3XAM2	Complement factor I (G2)	1.28832	1.00999e-05	1.15128	1.44167	0.22532	Coronary heart disease not otherwise specified	0.000221692	TRUE	TRUE
P05156.E7ETH0.G3XAM2	Complement factor I (G1)	1.24222	0.000139042	1.11106	1.38886	0.601709	Coronary heart disease not otherwise specified	0.00164972	FALSE	TRUE
P05452.E9PHK0	Tetranectin (G)	0.864464	0.0084717	0.775633	0.963468	0.00959232	Coronary heart disease not otherwise specified	0.0391482	FALSE	TRUE
P05546	Heparin cofactor 2	1.14116	0.0180031	1.0229	1.2731	0.552541	Coronary heart disease not otherwise specified	0.0653169	FALSE	FALSE
P06310	Immunoglobulin kappa variable 2-30	0.870726	0.0131015	0.780528	0.971347	0.539333	Coronary heart disease not otherwise specified	0.0511554	FALSE	FALSE
P06312	Immunoglobulin kappa variable 4-1	0.790376	2.92658e-05	0.707813	0.882569	0.385674	Coronary heart disease not otherwise specified	0.000443402	TRUE	TRUE
P06396.A0A0A0MT01.A0A0A0MS51	Gelsolin (G4)	0.849384	0.00338574	0.761527	0.947377	0.344467	Coronary heart disease not otherwise specified	0.0200857	FALSE	TRUE
P06396.A0A0A0MT01.A0A0U1RQL8.Q5T0I0.A0A0A0MS51	Gelsolin (G2)	0.790041	1.95035e-05	0.709048	0.880286	0.140945	Coronary heart disease not otherwise specified	0.000342482	TRUE	TRUE
P06396.A0A0A0MT01.Q5T0I0.A0A0A0MS51	Gelsolin (G1)	0.86486	0.00802764	0.776831	0.962865	0.576607	Coronary heart disease not otherwise specified	0.0387267	FALSE	TRUE
P06396	Gelsolin	0.776519	4.79607e-06	0.69675	0.86542	0.117868	Coronary heart disease not otherwise specified	0.000157357	TRUE	TRUE
P07225.G5E9F8	Vitamin K-dependent protein S (G2)	0.855066	0.00425321	0.768031	0.951965	0.141794	Coronary heart disease not otherwise specified	0.0236349	FALSE	TRUE
P07996	Thrombospondin-1	1.1307	0.0270598	1.01403	1.26079	0.232494	Coronary heart disease not otherwise specified	0.0873475	FALSE	FALSE
P08185	Corticosteroid-binding globulin	0.857473	0.00823117	0.765047	0.961064	0.420877	Coronary heart disease not otherwise specified	0.0388879	FALSE	TRUE
P08519.A0A087WWY0	Apolipoprotein (G)	1.1443	0.0164837	1.02493	1.27757	0.556236	Coronary heart disease not otherwise specified	0.0618491	FALSE	FALSE
P08571.D6RFL4	Monocyte differentiation antigen CD14 (G)	1.21764	0.000291993	1.09458	1.35454	0.800966	Coronary heart disease not otherwise specified	0.00278663	FALSE	TRUE
P08603.A0A0D9SG88	Complement factor H (G1)	1.28932	8.82251e-06	1.15263	1.44222	0.0717866	Coronary heart disease not otherwise specified	0.000217688	TRUE	TRUE
P08603.A0A0D9SG88.Q5TFM2	Complement factor H (G2)	1.37134	3.38687e-08	1.22589	1.53405	0.00284118	Coronary heart disease not otherwise specified	7.43419e-06	TRUE	TRUE
P08603	Complement factor H	1.35921	9.25891e-08	1.21443	1.52124	0.00157437	Coronary heart disease not otherwise specified	1.14897e-05	TRUE	TRUE
P08697.A0A0G2JPA8.C9JMH6.A0A0J9YY65	Alpha-2-antiplasmin (G3)	0.887521	0.0344319	0.794613	0.991293	0.366872	Coronary heart disease not otherwise specified	0.100374	FALSE	FALSE
P08697.A0A0J9YWQ3.A0A0G2JPA8.C9JPV4	Alpha-2-antiplasmin (G1)	0.821822	0.000498782	0.735867	0.917817	0.202093	Coronary heart disease not otherwise specified	0.0044179	FALSE	TRUE
P0C0L4.A0A140TA29.A0A140TA32.A0A0G2JPR0.A0A140TA49.A0A140TA44.A0A0G2JL54	PG 52 (C4A, C4B, CPAMD2, ...)	1.11842	0.04288	1.00359	1.24639	0.14089	Coronary heart disease not otherwise specified	0.119146	FALSE	FALSE
P0C0L5.A0A140TA29.A0A140TA32.A0A0G2JPR0.A0A140TA49.A0A140TA44.F5GXS0.A0A0G2JL54	PG 53 (C4B, C4A, CO4, ...)	1.11683	0.0479388	1.001	1.24607	0.03465	Coronary heart disease not otherwise specified	0.129908	FALSE	FALSE
P0C0L5.P0C0L4.A0A0G2JPR0	PG 55(C4A, C4B, CO4, ...)	1.16529	0.00616592	1.04446	1.3001	0.694629	Coronary heart disease not otherwise specified	0.0314749	FALSE	TRUE
P0C0L5.P0C0L4.A0A140TA29.A0A140TA32.A0A0G2JPR0.A0A140TA49.A0A140TA44.F5GXS0.A0A0G2JL54	PG 56 (C4A, C4B, CO4, ...)	1.13377	0.0264252	1.01481	1.26668	0.678567	Coronary heart disease not otherwise specified	0.0866886	FALSE	FALSE
P0CF74.A0M8Q6.P0DOY2.P0DOY3	PG 57 (IGLC2, IGLC3, IGLC6, IGLC7)	0.841029	0.00187091	0.754094	0.937986	0.293781	Coronary heart disease not otherwise specified	0.0134644	FALSE	TRUE
P0CF74.A0M8Q6.P15814	PG 58 (IGL1, IGLC6, IGLC7, IGLL1)	0.886757	0.0300194	0.795533	0.988443	0.106409	Coronary heart disease not otherwise specified	0.0915455	FALSE	FALSE
P0CG04.B9A064.A0A0B4J231	PG 100 (IGLL5, IGLC1)	0.888971	0.0344911	0.797087	0.991447	0.133439	Coronary heart disease not otherwise specified	0.100374	FALSE	FALSE
P0CG04.P0CF74.A0M8Q6.B9A064.P0DOY2.P0DOY3.A0A0B4J231	PG 59 (IGLL5, IGLC1, IGLC6, ...)	0.830631	0.000961289	0.743988	0.927365	0.0912739	Coronary heart disease not otherwise specified	0.00767284	FALSE	TRUE
P0CG04.P0CF74.B9A064.P0DOY2.P0DOY3.A0A0B4J231	PG 60 (IGLL5, IGLC1, IGLC6, ...)	0.869562	0.0130016	0.778756	0.970957	0.27146	Coronary heart disease not otherwise specified	0.0511554	FALSE	FALSE
P0DOY2.P0DOY3	PG 61 (IGLC2, IGLC3)	0.859937	0.00679031	0.770935	0.959215	0.224366	Coronary heart disease not otherwise specified	0.0338471	FALSE	TRUE
P0DP04.P01782	PG 63 (IGHV3-43D, IGHV3-9)	0.895735	0.0471075	0.803471	0.998594	0.512451	Coronary heart disease not otherwise specified	0.128448	FALSE	FALSE
P10720.P02776	PG 105 (CXCL4, PF4, SCYB4, ...)	1.12046	0.0409611	1.00468	1.24957	0.618593	Coronary heart disease not otherwise specified	0.115885	FALSE	FALSE
P10909.E7ETB4.H0YLK8.E7ERK6.H0YC35	Clusterin (G6)	0.818207	0.000284611	0.734178	0.911854	0.393893	Coronary heart disease not otherwise specified	0.00277654	FALSE	TRUE
P18428	Lipopolysaccharide-binding protein	1.13117	0.0264607	1.01451	1.26124	0.967035	Coronary heart disease not otherwise specified	0.0866886	FALSE	FALSE
P20851	C4b-binding protein beta chain	1.11903	0.0498272	1.00008	1.25211	0.0654572	Coronary heart disease not otherwise specified	0.133379	FALSE	FALSE
P22352.A0A087X1J7	Glutathione peroxidase 3 (G2)	0.768135	2.94051e-06	0.687713	0.857962	0.200586	Coronary heart disease not otherwise specified	0.000129088	TRUE	TRUE
P22352.H0YC19.A0A087X1J7.E5RG32.H0YBE4	Glutathione peroxidase 3 (G3)	0.840448	0.00175815	0.753729	0.937145	0.330355	Coronary heart disease not otherwise specified	0.0128638	FALSE	TRUE
P27169	Serum paraoxonase/arylesterase 1	0.856708	0.0052599	0.768527	0.955006	0.0660873	Coronary heart disease not otherwise specified	0.0278204	FALSE	TRUE
P27169.F8WF42	Serum paraoxonase/arylesterase 1 (G)	0.841893	0.00199021	0.754873	0.938945	0.198432	Coronary heart disease not otherwise specified	0.0138683	FALSE	TRUE
P27918.E9PAQ1	Properdin (G1)	1.18528	0.00259975	1.06115	1.32394	0.602713	Coronary heart disease not otherwise specified	0.0165405	FALSE	TRUE
P35858	Insulin-like growth factor-binding protein complex acid labile subunit	0.787917	2.23332e-05	0.705717	0.879693	0.710801	Coronary heart disease not otherwise specified	0.000363122	TRUE	TRUE
P36955	Pigment epithelium-derived factor	1.12695	0.04118	1.0048	1.26396	0.469782	Coronary heart disease not otherwise specified	0.115885	FALSE	FALSE
P36955.I3L4N7	Pigment epithelium-derived factor (G3)	1.24081	0.000254737	1.10533	1.3929	0.652028	Coronary heart disease not otherwise specified	0.00260068	FALSE	TRUE
P36955.I3L4Z0	Pigment epithelium-derived factor (G5)	1.20922	0.000898392	1.08095	1.3527	0.302399	Coronary heart disease not otherwise specified	0.00744139	FALSE	TRUE
P36955.I3L4Z0.I3L2R7	Pigment epithelium-derived factor (G2)	1.15129	0.0131676	1.02995	1.28692	0.459575	Coronary heart disease not otherwise specified	0.0511554	FALSE	FALSE
P43652	Afamin	1.14881	0.0108881	1.03246	1.27827	0.738717	Coronary heart disease not otherwise specified	0.0459217	FALSE	TRUE
P49908.A0A182DWH7	Selenoprotein P (G)	0.791739	2.92908e-05	0.709603	0.883382	0.709068	Coronary heart disease not otherwise specified	0.000443402	TRUE	TRUE
P68871.F8W6P5	Hemoglobin subunit beta (G1)	0.894779	0.0454813	0.80242	0.997767	0.685739	Coronary heart disease not otherwise specified	0.124789	FALSE	FALSE
P80108	Phosphatidylinositol-glycan-specific phospholipase D	1.12686	0.0389647	1.00607	1.26215	0.43692	Coronary heart disease not otherwise specified	0.111801	FALSE	FALSE
Q02325.P00747.A6PVI2.Q5TEH5	PG 104 (PLG, PLGL, PRGB, ...)	0.889016	0.0345249	0.797149	0.991471	0.491961	Coronary heart disease not otherwise specified	0.100374	FALSE	FALSE
Q02985.P08603.A0A0D9SG88.Q5TFM2.A0A087WYK9.Q6NSD3	PG 83 (CFH, FHR3, HF, ...)	1.25589	4.48509e-05	1.12571	1.40112	0.0888425	Coronary heart disease not otherwise specified	0.000635146	TRUE	TRUE
Q03591.P08603.B1AKG0	PG 72 (CFHR1, CFH, HF, ...)	1.13504	0.0237988	1.01698	1.26682	0.00859491	Coronary heart disease not otherwise specified	0.0822651	FALSE	FALSE
Q08380	Galectin-3-binding protein	1.12897	0.0276376	1.01344	1.25766	0.384001	Coronary heart disease not otherwise specified	0.0885081	FALSE	FALSE
Q08380.K7EQT9.K7EKQ5.K7ESM3.K7EP36.K7ES75.K7EN99.K7ERZ6.K7EJD3	Galectin-3-binding protein (G)	1.13927	0.0189375	1.02172	1.27033	0.545501	Coronary heart disease not otherwise specified	0.0681441	FALSE	FALSE
Q13790	Apolipoprotein F	0.779791	9.10404e-06	0.698661	0.870343	0.0669028	Coronary heart disease not otherwise specified	0.000217688	TRUE	TRUE
Q15166.F8WD41.C9JZ99	Serum paraoxonase/lactonase 3 (G)	0.849901	0.00354056	0.761906	0.94806	0.341822	Coronary heart disease not otherwise specified	0.020724	FALSE	TRUE
Q15195.P00747.A6PVI2.Q5TEH5	PG 103 (PLG, PLGLA, PRGA, ...)	1.15794	0.00903469	1.03723	1.29269	0.0240265	Coronary heart disease not otherwise specified	0.0413149	FALSE	TRUE
Q92954.A0A0U1RR20	Proteoglycan 4 (G)	1.21081	0.000723257	1.08371	1.35282	0.368154	Coronary heart disease not otherwise specified	0.00622568	FALSE	TRUE
Q96IY4.A0A087WSY5	Carboxypeptidase B2 (G)	0.887306	0.0300286	0.796465	0.988508	0.716251	Coronary heart disease not otherwise specified	0.0915455	FALSE	FALSE
Q99459	Cell division cycle 5-like protein	0.836271	0.00145595	0.749094	0.933593	0.903069	Coronary heart disease not otherwise specified	0.0112134	FALSE	TRUE
S4R460.A0A0B4J2B5	Immunoglobulin heavy variable 3/OR16-9 (G)	0.887406	0.0309597	0.796152	0.989118	0.677076	Coronary heart disease not otherwise specified	0.093091	FALSE	FALSE
A0A075B6I0	Immunoglobulin lambda variable 8-61	0.878906	0.00088273	0.814522	0.948379	0.692965	Composite CVD	0.00461331	FALSE	TRUE
A0A075B6I1	Immunoglobulin lambda variable 4-60	1.09125	0.0248979	1.01108	1.17778	0.262453	Composite CVD	0.0635476	FALSE	FALSE
A0A075B6J9	Immunoglobulin lambda variable 2-18	0.901888	0.00848295	0.83514	0.973972	0.783397	Composite CVD	0.0271826	FALSE	TRUE
A0A075B6K2.P80748.A0A075B6K5	PG 2 (IGLV3-12, IGLV3-21, IGLV3-9)	1.1055	0.00929097	1.02503	1.19228	0.269101	Composite CVD	0.0290563	FALSE	TRUE
A0A075B6P5.A0A075B6S2.P01614.A2NJV5.A0A087WW87.A0A0A0MRZ7.P01615.P06310.A0A075B6S6.A0A087X0Q4	PG 3 (IGKV2-28, IGKV2D-26, IGKV2D-28, ...)	0.858166	0.000127778	0.793567	0.928024	0.692039	Composite CVD	0.00086299	FALSE	TRUE
A0A075B6P5.P01614.A0A087WW87.P01615.A0A087X0Q4	PG 4 (IGKV2-28, IGKV2-40, IGKV2D-28, ...)	0.914077	0.0236002	0.845666	0.988022	0.354565	Composite CVD	0.0605876	FALSE	FALSE
A0A075B7B8	Immunoglobulin heavy variable 3/OR16-12	0.885389	0.0020891	0.819337	0.956765	0.639233	Composite CVD	0.00899132	FALSE	TRUE
A0A087WSY6	Immunoglobulin kappa variable 3D-15	0.877628	0.000862783	0.81276	0.947673	0.132675	Composite CVD	0.00456339	FALSE	TRUE
A0A0A0MS15	Immunoglobulin heavy variable 3-49	0.899549	0.00705052	0.832879	0.971555	0.567904	Composite CVD	0.0244664	FALSE	TRUE
A0A0A0MT89	Immunoglobulin kappa joining 1	0.91017	0.0150567	0.843656	0.981927	0.603207	Composite CVD	0.0416801	FALSE	TRUE
A0A0B4J1V0	Immunoglobulin heavy variable 3-15	0.864675	0.000239298	0.800131	0.934426	0.790429	Composite CVD	0.00150074	FALSE	TRUE
A0A0B4J1V1.P01780.A0A0B4J1X8.P0DP04.P01762.P01766.P01782.A0A0C4DH32.P01763.S4R460.A0A075B7F0.A0A0B4J2B5	PG 6 (IGHV3-11, IGHV3OR16-10, IGHV3OR16-9, ...)	0.863545	0.000256808	0.798218	0.934218	0.888946	Composite CVD	0.00158787	FALSE	TRUE
A0A0B4J1V6.A0A0A0MS15	PG 8 (IGHV3-49, IGHV3-73)	0.879559	0.00117857	0.813938	0.950471	0.800884	Composite CVD	0.00565609	FALSE	TRUE
A0A0B4J1V6.A0A0B4J1V0.A0A0B4J1Y9	PG 9 (IGHV3-15, IGHV3-72, IGHV3-73)	0.845245	1.82544e-05	0.782683	0.912807	0.179308	Composite CVD	0.000157131	TRUE	TRUE
A0A0C4DH25	Immunoglobulin kappa variable 3D-20	0.919401	0.0307743	0.851901	0.992249	0.90285	Composite CVD	0.0726733	FALSE	FALSE
A0A0C4DH29	Immunoglobulin heavy variable 1-3	0.900727	0.00829593	0.83345	0.973434	0.292146	Composite CVD	0.0269771	FALSE	TRUE
A0A0C4DH31.P23083	PG 11 (IGHV1-18, IGHV1-2)	0.903347	0.0102728	0.835877	0.976264	0.655512	Composite CVD	0.0307064	FALSE	TRUE
A0A0C4DH35	Probable non-functional immunoglobulin heavy variable 3-35	0.861375	0.000140442	0.797684	0.930152	0.71328	Composite CVD	0.00092021	FALSE	TRUE
A0A0C4DH36	Probable non-functional immunoglobulin heavy variable 3-38	0.865033	0.000210824	0.801177	0.933978	0.473444	Composite CVD	0.00134133	FALSE	TRUE
A0A0C4DH55.P01624.A0A0C4DH90.A0A075B6H7	PG 13 (IGKV3-15, IGKV3-7, IGKV3D-7, IGKV3OR2-268)	0.916975	0.0282909	0.848631	0.990824	0.239236	Composite CVD	0.0693839	FALSE	FALSE
A0A0C4DH68.A0A075B6R9	PG 94 (IGKV2-24, IGKV2D-24)	0.873886	0.000568128	0.809394	0.943516	0.929995	Composite CVD	0.00323907	FALSE	TRUE
A0A0J9YX35	Immunoglobulin heavy variable 3-64D	0.858254	0.000105126	0.794455	0.927178	0.774295	Composite CVD	0.000722872	TRUE	TRUE
B9A064.A0A0B4J231	Immunoglobulin lambda-like polypeptide 5 (G)	0.902731	0.00907972	0.835936	0.974864	0.119603	Composite CVD	0.0286762	FALSE	TRUE
O43866	CD5 antigen-like	0.865587	0.000282985	0.800693	0.93574	0.241065	Composite CVD	0.00170178	FALSE	TRUE
O95445	Apolipoprotein M	0.899741	0.00716027	0.833064	0.971755	0.106882	Composite CVD	0.0245575	FALSE	TRUE
O95445.Q5SRP5	Apolipoprotein M (G)	0.84614	1.27128e-05	0.784987	0.912057	0.785838	Composite CVD	0.000111619	TRUE	TRUE
O95568.P01024.M0R1Q1	PG 16 (C3, ASTP2, METTL18, ...)	1.18711	1.12932e-05	1.09961	1.28157	0.424404	Composite CVD	0.000101178	TRUE	TRUE
P00734	Prothrombin	0.888489	0.00278609	0.822238	0.960078	0.418908	Composite CVD	0.0115305	FALSE	TRUE
P00734.E9PIT3.C9JV37	Prothrombin (G2)	0.868594	0.00027814	0.805056	0.937147	0.674809	Composite CVD	0.00169588	FALSE	TRUE
P00738.H0Y300.J3QLC9.H3BS21.J3QR68.A0A0C4DGL8.A0A087WU08	Haptoglobin (G3)	1.28437	6.94898e-11	1.19131	1.3847	0.316223	Composite CVD	5.08433e-09	TRUE	TRUE
P00738.H0Y300.J3QLC9.J3KRH2.J3QR68	Haptoglobin (G4)	1.23298	1.05449e-07	1.14137	1.33193	0.576805	Composite CVD	1.7396e-06	TRUE	TRUE
P00738.H0Y300.J3QLC9.J3QR68.A0A0C4DGL8.A0A087WU08	Haptoglobin (G1)	1.27902	9.43553e-11	1.18722	1.37792	0.225003	Composite CVD	5.91742e-09	TRUE	TRUE
P00738.J3QLC9.J3QQI8.H3BMJ7.H3BS21.J3KRH2.J3KSV1	Haptoglobin (G2)	1.25473	5.07672e-09	1.16279	1.35394	0.799194	Composite CVD	1.39293e-07	TRUE	TRUE
P00739.P00738.H0Y300.A0A0A0MRD9.J3QR68.A0A0C4DGL8.A0A087WU08	PG 87 (HP, HPR)	1.29326	1.04698e-11	1.20086	1.39276	0.156864	Composite CVD	1.53209e-09	TRUE	TRUE
P00739.P00738.H0Y300.J3KTC3.J3QLC9.J3KRH2.J3QR68.A0A0C4DGL8	PG 84 (HP, HPR)	1.16233	0.000105385	1.07723	1.25414	0.432666	Composite CVD	0.000722872	TRUE	TRUE
P00739.P00738.H0Y300.J3KTC3.J3QR68.A0A0C4DGL8	PG 85 (HP, HPR)	1.27419	2.96341e-10	1.18167	1.37394	0.624612	Composite CVD	1.44548e-08	TRUE	TRUE
P00739.P00738.H0Y300.J3QLC9.A0A0A0MRD9.H3BS21.J3QR68.A0A0C4DGL8.A0A087WU08	PG 88 (HP, HPR)	1.26695	4.72643e-10	1.17604	1.3649	0.159772	Composite CVD	1.88627e-08	TRUE	TRUE
P00739.P00738.H0Y300.J3QLC9.A0A0A0MRD9.J3QR68.A0A0C4DGL8.A0A087WU08	PG 86 (HP, HPR)	1.2973	9.57352e-12	1.2037	1.39817	0.214612	Composite CVD	1.53209e-09	TRUE	TRUE
P00740	Coagulation factor IX	1.18105	2.21038e-05	1.09366	1.27543	0.132926	Composite CVD	0.000183086	TRUE	TRUE
P00746.K7ERG9	Complement factor D (G)	1.10276	0.0119766	1.02175	1.19018	0.841538	Composite CVD	0.0350515	FALSE	TRUE
P00751.C9JRT3.A0A0G2JH38.B4E1Z4	PG 17 (CFB, BF, BFD)	1.1208	0.0039247	1.03722	1.21111	0.287103	Composite CVD	0.0151135	FALSE	TRUE
P00751.C9JRT3.B4E1Z4	PG 18 (BF, BFD, CFB)	1.08851	0.030791	1.00788	1.17559	0.344829	Composite CVD	0.0726733	FALSE	FALSE
P00751.E7ETN3.A0A0G2JH38.B4E1Z4	PG 19 (CFB, BF, BFD)	1.13896	0.00102645	1.05384	1.23096	0.122149	Composite CVD	0.00509	FALSE	TRUE
P00751.H7C5H1.E7ETN3.A0A0G2JH38.B4E1Z4	PG 21 (CFB, BF, BFD)	1.10095	0.0147016	1.01909	1.18938	0.680422	Composite CVD	0.0411084	FALSE	TRUE
P00751.H7C5H1.E7ETN3.B4E1Z4	PG 22 (CFB, BF, BFD)	1.13043	0.00200885	1.04583	1.22187	0.179741	Composite CVD	0.00873153	FALSE	TRUE
P01008.Q8TCE1	Antithrombin-III (G)	0.886492	0.00254953	0.81976	0.958656	0.927807	Composite CVD	0.010762	FALSE	TRUE
P01009.A0A024R6I7	Alpha-1-antitrypsin (G4)	1.12005	0.00402094	1.03678	1.21	0.983031	Composite CVD	0.0153334	FALSE	TRUE
P01009.A0A0G2JRN3.A0A024R6I7	Alpha-1-antitrypsin (G1)	1.10004	0.015096	1.01862	1.18798	0.883083	Composite CVD	0.0416801	FALSE	TRUE
P01009.A0A0G2JRN3.G3V2B9.A0A024R6I7	Alpha-1-antitrypsin (G2)	1.12719	0.00230136	1.04367	1.21739	0.625633	Composite CVD	0.0098087	FALSE	TRUE
P01009.P20848.A0A024R6I7.A0A0G2JPK4	PG 50 (SERPINA1, SERPINA2, ATR, ...)	1.11515	0.00552196	1.03253	1.20439	0.68834	Composite CVD	0.0195495	FALSE	TRUE
P01011.A0A087WY93.G3V3A0	Alpha-1-antichymotrypsin (G1)	1.12756	0.0017369	1.04595	1.21554	0.344631	Composite CVD	0.0077806	FALSE	TRUE
P01011.G3V595	Alpha-1-antichymotrypsin (G5)	1.11474	0.00493127	1.03345	1.20243	0.636267	Composite CVD	0.0180402	FALSE	TRUE
P01023	Alpha-2-macroglobulin	1.09753	0.0178009	1.01622	1.18535	0.661443	Composite CVD	0.04765	FALSE	TRUE
P01023.P20742	PG 73 (A2M, CPAMD5, PZP, ...)	1.10869	0.00827149	1.02696	1.19693	0.908702	Composite CVD	0.0269771	FALSE	TRUE
P01024	Complement C3	1.26396	3.04847e-09	1.16978	1.36573	0.0413892	Composite CVD	1.02944e-07	TRUE	TRUE
P01024.M0QXZ3	Complement C3 (G2)	1.24897	1.73102e-08	1.15606	1.34934	0.107798	Composite CVD	3.61865e-07	TRUE	TRUE
P01024.M0QYC8	Complement C3 (G1)	1.23212	1.06991e-07	1.14083	1.33071	0.0510227	Composite CVD	1.7396e-06	TRUE	TRUE
P01024.M0R0Q9	Complement C3 (G4)	1.13791	0.000976597	1.05379	1.22874	0.354747	Composite CVD	0.005008	FALSE	TRUE
P01344	Insulin-like growth factor 2	0.9119	0.0182357	0.844686	0.984463	0.78963	Composite CVD	0.048518	FALSE	TRUE
P01591.C9JA05.D6RHJ6.D6RD17	Immunoglobulin J chain (G2)	0.846202	2.40881e-05	0.783096	0.914393	0.0923557	Composite CVD	0.000195827	TRUE	TRUE
P01591.D6RD17	Immunoglobulin J chain (G3)	0.894745	0.00448668	0.828678	0.966079	0.728289	Composite CVD	0.0165517	FALSE	TRUE
P01591.D6RHJ6.D6RD17	Immunoglobulin J chain (G1)	0.901455	0.00756152	0.835377	0.972759	0.303803	Composite CVD	0.0253398	FALSE	TRUE
P01619	Immunoglobulin kappa variable 3-20	0.880621	0.00138999	0.814588	0.952006	0.925259	Composite CVD	0.00649154	FALSE	TRUE
P01700	Immunoglobulin lambda variable 1-47	0.926291	0.0475134	0.858735	0.999161	0.701103	Composite CVD	0.107517	FALSE	FALSE
P01701	Immunoglobulin lambda variable 1-51	0.90715	0.0127104	0.840215	0.979417	0.245843	Composite CVD	0.0364698	FALSE	TRUE
P01705	Immunoglobulin lambda variable 2-23	0.901369	0.00783857	0.83495	0.973072	0.800848	Composite CVD	0.0259843	FALSE	TRUE
P01706	Immunoglobulin lambda variable 2-11	0.90458	0.0108736	0.837392	0.977159	0.488233	Composite CVD	0.032037	FALSE	TRUE
P01709	Immunoglobulin lambda variable 2-8	0.895407	0.00511921	0.82876	0.967414	0.191275	Composite CVD	0.0183441	FALSE	TRUE
P01742	Immunoglobulin heavy variable 1-69	1.21567	3.12801e-07	1.12803	1.31013	0.460146	Composite CVD	4.42967e-06	TRUE	TRUE
P01768.P01767.A0A0B4J1X5.P0DP02.P0DP03.A0A0C4DH42.P01772.P01764.A0A075B7E8.A0A075B7B8.A0A0J9YY99	PG 29 (IGHV3-23, IGHV3OR16-12, IGHV3OR16-13, ...)	0.872535	0.000688845	0.806466	0.944017	0.696601	Composite CVD	0.00382788	FALSE	TRUE
P01768.P0DP03.P01764.A0A0J9YY99	PG 32 (IGHV3-23, IGHV3-30, IGHV3-30-5)	0.879364	0.00126305	0.81326	0.95084	0.0618932	Composite CVD	0.00596214	FALSE	TRUE
P01780	Immunoglobulin heavy variable 3-7	0.840493	9.90974e-06	0.778151	0.90783	0.752179	Composite CVD	9.40582e-05	TRUE	TRUE
P01834	Immunoglobulin kappa constant	0.853281	6.63331e-05	0.789288	0.922463	0.382971	Composite CVD	0.000493563	TRUE	TRUE
P01857.A0A0A0MS08.A0A0A0MS07	Immunoglobulin heavy constant gamma 1 (G2)	0.91203	0.0186218	0.844691	0.984736	0.127863	Composite CVD	0.0492468	FALSE	TRUE
P01857.P01859.A0A286YEY4.A0A0A0MS08.A0A0A0MS07	PG 34 (IGHG1, IGHG2)	0.823069	8.01009e-07	0.76182	0.889243	0.50363	Composite CVD	9.55309e-06	TRUE	TRUE
P01859.A0A286YEY4	Immunoglobulin heavy constant gamma 2 (G)	0.797459	8.41392e-09	0.738349	0.8613	0.962796	Composite CVD	2.05206e-07	TRUE	TRUE
P01859.P01861.A0A286YFJ8.A0A286YEY4	PG 35 (IGHG2, IGHG4)	0.795241	8.33319e-09	0.735615	0.8597	0.832246	Composite CVD	2.05206e-07	TRUE	TRUE
P01860.A0A286YES1	Immunoglobulin heavy constant gamma 3 (G)	1.0973	0.0154114	1.01789	1.1829	0.254395	Composite CVD	0.0420224	FALSE	TRUE
P01860.P01857.P01859.P01861.A0A286YES1.A0A286YFJ8.A0A286YEY4.A0A0A0MS08.A0A0A0MS07	PG 38 (IGHG1, IGHG2, IGHG3, IGHG4)	0.810948	1.17459e-07	0.750449	0.876323	0.827554	Composite CVD	1.84159e-06	TRUE	TRUE
P01860.P01859.A0A286YES1.A0A286YEY4	PG 39 (IGHG2, IGHG3)	0.85549	6.83039e-05	0.79223	0.9238	0.300184	Composite CVD	0.000499757	TRUE	TRUE
P01860.P01859.P01861.A0A286YES1.A0A286YFJ8.A0A286YEY4	PG 40 (IGHG2, IGHG3, IGHG4)	0.889318	0.00305095	0.822914	0.961081	0.844048	Composite CVD	0.0124015	FALSE	TRUE
P01871.A0A1B0GUU9	Immunoglobulin heavy constant mu (G)	0.85838	0.000138917	0.79353	0.928529	0.22677	Composite CVD	0.00092021	FALSE	TRUE
P01876.A0A0G2JMB2.A0A286YEY1	PG 41 (IGHA1, IGHA2)	0.915039	0.0235751	0.847339	0.988148	0.525866	Composite CVD	0.0605876	FALSE	FALSE
P01876.A0A286YEY1	Immunoglobulin heavy constant alpha 1 (G)	0.900523	0.00740068	0.834053	0.97229	0.460389	Composite CVD	0.0249915	FALSE	TRUE
P02647	Apolipoprotein A-I	0.760023	2.92958e-12	0.703669	0.82089	0.0593902	Composite CVD	1.28609e-09	TRUE	TRUE
P02647.F8W696	Apolipoprotein A-I (G)	0.767346	2.3487e-11	0.710002	0.829322	0.056654	Composite CVD	2.5777e-09	TRUE	TRUE
P02649	Apolipoprotein E	0.922991	0.0395096	0.855198	0.996159	0.289125	Composite CVD	0.0912879	FALSE	FALSE
P02652.V9GYM3.V9GYG9.V9GYE3	Apolipoprotein A-II (G3)	0.851568	3.45372e-05	0.789212	0.91885	0.444916	Composite CVD	0.00027567	TRUE	TRUE
P02652.V9GYM3.V9GYS1.V9GYG9.V9GYC1	Apolipoprotein A-II (G2)	0.904066	0.0098322	0.837429	0.976005	0.213614	Composite CVD	0.0299746	FALSE	TRUE
P02652.V9GYM3.V9GYS1.V9GYG9.V9GYC1.V9GYE3	Apolipoprotein A-II (G1)	0.87927	0.000992082	0.814446	0.949255	0.501845	Composite CVD	0.005008	FALSE	TRUE
P02655.K7ER74.A0A024R0T9	PG 74 (APOC2, APC2, APOC4-APOC2)	1.10736	0.00945535	1.02527	1.19602	0.214831	Composite CVD	0.0292317	FALSE	TRUE
P02655.K7ER74.Q6P163.A0A024R0T9	PG 77 (APOC2, APC2, APOC4-APOC2)	1.10747	0.00903903	1.02577	1.19569	0.577768	Composite CVD	0.0286762	FALSE	TRUE
P02655.V9GYJ8.K7ER74.Q6P163.A0A024R0T9	PG 75 (APOC2, APC2, APOC4-APOC2)	1.11039	0.00838744	1.02722	1.2003	0.295722	Composite CVD	0.0270742	FALSE	TRUE
P02748	Complement component C9	1.10823	0.00787224	1.02734	1.19548	0.143881	Composite CVD	0.0259843	FALSE	TRUE
P02765.C9JV77	Alpha-2-HS-glycoprotein (G)	0.873283	0.000539821	0.808766	0.942946	0.195862	Composite CVD	0.00311818	FALSE	TRUE
P02766.A0A087WV45.A0A087WT59	Transthyretin (G2)	0.915853	0.0294331	0.84619	0.991252	0.814147	Composite CVD	0.0705872	FALSE	FALSE
P02768.A0A0C4DGB6.D6RHD5.H0YA55.A0A087WWT3.B7WNR0.C9JKR2	Albumin (G9)	0.794274	1.4345e-08	0.73348	0.860107	0.883299	Composite CVD	3.14872e-07	TRUE	TRUE
P02768.A0A0C4DGB6.D6RHD5.H0YA55.B7WNR0.C9JKR2	Albumin (G2)	0.780417	7.58992e-10	0.721158	0.844546	0.943004	Composite CVD	2.77665e-08	TRUE	TRUE
P02768.A0A0C4DGB6.D6RHD5.H7C013.H0YA55.B7WNR0	Albumin (G1)	0.837129	1.007e-05	0.773611	0.905862	0.594096	Composite CVD	9.40582e-05	TRUE	TRUE
P02768.A0A0C4DGB6.H7C013.A0A087WWT3.B7WNR0.C9JKR2	Albumin (G5)	0.816957	3.82218e-07	0.755627	0.883263	0.481794	Composite CVD	5.24356e-06	TRUE	TRUE
P02768.A0A0C4DGB6.H7C013.A0A087WWT3	Albumin (G3)	0.800008	3.41866e-08	0.739055	0.865987	0.900764	Composite CVD	6.52518e-07	TRUE	TRUE
P02768.A0A0C4DGB6.H7C013	Albumin (G8)	0.792664	9.95236e-09	0.732119	0.858217	0.423509	Composite CVD	2.29952e-07	TRUE	TRUE
P02768.A0A0C4DGB6.H7C013.H0YA55	Albumin (G4)	0.858139	8.90859e-05	0.794923	0.926383	0.51075	Composite CVD	0.000630786	TRUE	TRUE
P02768.D6RHD5.H0YA55.A0A087WWT3.B7WNR0.C9JKR2	Albumin (G6)	0.810708	2.51024e-07	0.748561	0.878015	0.877423	Composite CVD	3.67332e-06	TRUE	TRUE
P02774.D6RBJ7.D6RF35	Vitamin D-binding protein (G1)	0.850556	4.38682e-05	0.787017	0.919226	0.587099	Composite CVD	0.000337862	TRUE	TRUE
P02774.D6RBJ7.D6RF35.D6RF20	Vitamin D-binding protein (G3)	0.877404	0.00078189	0.812939	0.946981	0.453624	Composite CVD	0.00421774	FALSE	TRUE
P02774.D6RF35	Vitamin D-binding protein (G2)	0.90451	0.0105095	0.837577	0.976792	0.487389	Composite CVD	0.0311735	FALSE	TRUE
P03952.E9PBC5.H0YAC1	PG 47 (KLKB1, KLK3)	0.892429	0.00441771	0.82517	0.965171	0.589367	Composite CVD	0.0165517	FALSE	TRUE
P03952.H0YAC1	PG 102 (KLK3, KLKB1)	0.857452	8.89092e-05	0.793976	0.926004	0.582996	Composite CVD	0.000630786	TRUE	TRUE
P03952.P03951.E9PBC5.H0YAC1	PG 48 (KLKB1, F11, KLK3)	1.21077	6.24945e-07	1.12303	1.30536	0.410673	Composite CVD	7.83859e-06	TRUE	TRUE
P04003.A6PVY5.F2Z2V7	C4b-binding protein alpha chain (G2)	0.902848	0.00956598	0.835682	0.975412	0.65929	Composite CVD	0.0293669	FALSE	TRUE
P04004	Vitronectin	1.26243	4.43739e-09	1.16788	1.36463	0.0385509	Composite CVD	1.33342e-07	TRUE	TRUE
P04004.F5GX75	Vitronectin (G)	1.1013	0.0135181	1.02012	1.18895	0.993808	Composite CVD	0.0382866	FALSE	TRUE
P04004.H0YJW9	PG 107 (VTN)	1.24194	3.90808e-08	1.14957	1.34173	0.257305	Composite CVD	7.14852e-07	TRUE	TRUE
P04180	Phosphatidylcholine-sterol acyltransferase	0.866617	0.000200113	0.803638	0.934532	0.436221	Composite CVD	0.00129191	FALSE	TRUE
P04180.I3L1Q6.J3QSE5	Phosphatidylcholine-sterol acyltransferase (G)	0.913211	0.0198652	0.846036	0.985721	0.288454	Composite CVD	0.0522206	FALSE	FALSE
P04217	Alpha-1B-glycoprotein	1.09681	0.0202716	1.01449	1.18581	0.283185	Composite CVD	0.0529716	FALSE	FALSE
P04278.I3L1J1.A0A0C4DGN2.I3L145.B4DYU0	Sex hormone-binding globulin (G)	0.910123	0.0264412	0.837501	0.989042	0.459393	Composite CVD	0.0652116	FALSE	FALSE
P04433.A0A0A0MRZ8	PG 96 (IGKV3-11, IGKV3D-11)	0.918086	0.0295855	0.850052	0.991565	0.207764	Composite CVD	0.0705872	FALSE	FALSE
P05090.C9JF17.C9JX71	Apolipoprotein D (G1)	0.903673	0.0100237	0.836622	0.976097	0.442696	Composite CVD	0.0303475	FALSE	TRUE
P05090.C9JF17	Apolipoprotein D (G2)	0.8067	5.33721e-08	0.74662	0.871614	0.0497593	Composite CVD	9.37214e-07	TRUE	TRUE
P05155.E9PGN7	Plasma protease C1 inhibitor (G3)	1.08528	0.0391525	1.00408	1.17305	0.73494	Composite CVD	0.0912879	FALSE	FALSE
P05156.A0A087X0I2.E7ETH0.D6R9Z8.G3XAM2	Complement factor I (G3)	1.12122	0.00385614	1.0375	1.21171	0.697881	Composite CVD	0.0149809	FALSE	TRUE
P05156.A0A087X0I2.E7ETH0.G3XAM2	Complement factor I (G2)	1.22628	4.27669e-07	1.13305	1.32719	0.199232	Composite CVD	5.6893e-06	TRUE	TRUE
P05156.E7ETH0.G3XAM2	Complement factor I (G1)	1.18532	2.00491e-05	1.09623	1.28166	0.945411	Composite CVD	0.00016926	TRUE	TRUE
P05452.E9PHK0	Tetranectin (G)	0.877365	0.000787824	0.812843	0.947008	0.0130635	Composite CVD	0.00421774	FALSE	TRUE
P05546	Heparin cofactor 2	1.11628	0.00513969	1.0335	1.20569	0.907092	Composite CVD	0.0183441	FALSE	TRUE
P06310	Immunoglobulin kappa variable 2-30	0.908518	0.0142562	0.841417	0.980971	0.123784	Composite CVD	0.0401185	FALSE	TRUE
P06312	Immunoglobulin kappa variable 4-1	0.835133	5.45567e-06	0.772725	0.902582	0.693009	Composite CVD	5.48524e-05	TRUE	TRUE
P06396.A0A0A0MT01.A0A0A0MS51	Gelsolin (G4)	0.82319	8.05158e-07	0.761964	0.889336	0.189855	Composite CVD	9.55309e-06	TRUE	TRUE
P06396.A0A0A0MT01.A0A0U1RQL8.Q5T0I0.A0A0A0MS51	Gelsolin (G2)	0.77505	5.79205e-11	0.718139	0.83647	0.163393	Composite CVD	5.08433e-09	TRUE	TRUE
P06396.A0A0A0MT01.Q5T0I0.A0A0A0MS51	Gelsolin (G1)	0.892191	0.00314743	0.827132	0.962366	0.664111	Composite CVD	0.0126763	FALSE	TRUE
P06396	Gelsolin	0.816146	1.83971e-07	0.756147	0.880905	0.774948	Composite CVD	2.78494e-06	TRUE	TRUE
P07225.G5E9F8	Vitamin K-dependent protein S (G2)	0.904431	0.00933244	0.838465	0.975586	0.200499	Composite CVD	0.0290563	FALSE	TRUE
P07996	Thrombospondin-1	1.09104	0.0257781	1.01059	1.17789	0.329325	Composite CVD	0.0644949	FALSE	FALSE
P08185	Corticosteroid-binding globulin	0.895628	0.00707798	0.826586	0.970437	0.694345	Composite CVD	0.0244664	FALSE	TRUE
P08519.A0A087WWY0	Apolipoprotein (G)	1.12997	0.00192386	1.04601	1.22068	0.149885	Composite CVD	0.00844573	FALSE	TRUE
P08571	Monocyte differentiation antigen CD14	1.08959	0.0291643	1.00874	1.17692	0.344113	Composite CVD	0.0703469	FALSE	FALSE
P08571.D6RFL4	Monocyte differentiation antigen CD14 (G)	1.25087	4.55611e-09	1.16068	1.34807	0.0370655	Composite CVD	1.33342e-07	TRUE	TRUE
P08603.A0A0D9SG88	Complement factor H (G1)	1.20325	4.1079e-06	1.11214	1.30181	0.0870988	Composite CVD	4.31703e-05	TRUE	TRUE
P08603.A0A0D9SG88.Q5TFM2	Complement factor H (G2)	1.20044	5.49773e-06	1.1095	1.29885	0.00506985	Composite CVD	5.48524e-05	TRUE	TRUE
P08603	Complement factor H	1.20462	4.00531e-06	1.11297	1.30382	0.00385083	Composite CVD	4.31703e-05	TRUE	TRUE
P08697.A0A0G2JPA8.C9JMH6.A0A0J9YY65	Alpha-2-antiplasmin (G3)	0.878985	0.00114096	0.813265	0.950015	0.996841	Composite CVD	0.00556533	FALSE	TRUE
P08697.A0A0G2JPA8	Alpha-2-antiplasmin (G4)	0.907269	0.0129139	0.840266	0.979614	0.970846	Composite CVD	0.0368131	FALSE	TRUE
P08697.A0A0J9YWQ3.A0A0G2JPA8.C9JPV4	Alpha-2-antiplasmin (G1)	0.83884	1.0916e-05	0.775655	0.907173	0.239183	Composite CVD	9.98361e-05	TRUE	TRUE
P0C0L4.A0A140TA29.A0A140TA32.A0A0G2JPR0.A0A140TA49.A0A140TA44.A0A0G2JL54	PG 52 (C4A, C4B, CPAMD2, ...)	1.09877	0.015193	1.01831	1.18558	0.142029	Composite CVD	0.0416859	FALSE	TRUE
P0C0L4.A0A140TA32.A0A0G2JPR0.A0A140TA49.A0A140TA44	Complement C4-A (G)	1.08923	0.0284776	1.00904	1.1758	0.40078	Composite CVD	0.0694538	FALSE	FALSE
P0C0L5.A0A140TA29.A0A140TA32.A0A0G2JPR0.A0A140TA49.A0A140TA44.F5GXS0.A0A0G2JL54	PG 53 (C4B, C4A, CO4, ...)	1.13766	0.00103191	1.05332	1.22876	0.0365394	Composite CVD	0.00509	FALSE	TRUE
P0C0L5.A0A140TA29.F5GXS0.A0A0G2JL54	Complement C4-B (G)	1.08064	0.0472405	1.00095	1.16669	0.987246	Composite CVD	0.107454	FALSE	FALSE
P0C0L5.P0C0L4.A0A0G2JPR0	PG 55(C4A, C4B, CO4, ...)	1.10566	0.0102821	1.02401	1.19381	0.237008	Composite CVD	0.0307064	FALSE	TRUE
P0C0L5.P0C0L4.A0A140TA29.A0A140TA32.A0A0G2JPR0.A0A140TA49.A0A140TA44.F5GXS0.A0A0G2JL54	PG 56 (C4A, C4B, CO4, ...)	1.12229	0.0036237	1.03836	1.21301	0.787909	Composite CVD	0.0142036	FALSE	TRUE
P0CF74.A0M8Q6.P0DOY2.P0DOY3	PG 57 (IGLC2, IGLC3, IGLC6, IGLC7)	0.874217	0.00060264	0.809587	0.944006	0.161336	Composite CVD	0.00339178	FALSE	TRUE
P0CG04.B9A064.A0A0B4J231	PG 100 (IGLL5, IGLC1)	0.916321	0.0256194	0.848633	0.989408	0.799349	Composite CVD	0.0644949	FALSE	FALSE
P0CG04.P0CF74.A0M8Q6.B9A064.P0DOY2.P0DOY3.A0A0B4J231	PG 59 (IGLL5, IGLC1, IGLC6, ...)	0.869132	0.000383689	0.804386	0.939089	0.221446	Composite CVD	0.00227621	FALSE	TRUE
P0CG04.P0CF74.B9A064.P0DOY2.P0DOY3.A0A0B4J231	PG 60 (IGLL5, IGLC1, IGLC6, ...)	0.874677	0.00071771	0.809384	0.945239	0.710172	Composite CVD	0.00393843	FALSE	TRUE
P0DOY2.P0DOY3	PG 61 (IGLC2, IGLC3)	0.882463	0.00145614	0.817075	0.953085	0.422886	Composite CVD	0.0067289	FALSE	TRUE
P0DP01.A0A0C4DH29.P01742.P01743.A0A0B4J2H0	PG 62 (IGHV1-3, IGHV1-46, IGHV1-69, ...)	0.921839	0.0387503	0.85337	0.995801	0.581482	Composite CVD	0.0909699	FALSE	FALSE
P10909.E7ETB4.H0YLK8.E7ERK6.E5RJZ5.E5RH61.E5RGB0.E5RG36	Clusterin (G2)	0.917095	0.0250652	0.850223	0.989226	0.544379	Composite CVD	0.0636047	FALSE	FALSE
P10909.E7ETB4.H0YLK8.E7ERK6.H0YC35	Clusterin (G6)	0.871525	0.000397717	0.807662	0.940437	0.879666	Composite CVD	0.00232797	FALSE	TRUE
P10909.H0YAS8	Clusterin (G3)	0.907553	0.0126149	0.840951	0.979429	0.397067	Composite CVD	0.0364338	FALSE	TRUE
P10909.H0YC35.H0YAS8	Clusterin (G4)	0.923676	0.0430494	0.855298	0.99752	0.250567	Composite CVD	0.0984307	FALSE	FALSE
P14151	L-selectin	0.896975	0.00628647	0.829679	0.969729	0.784315	Composite CVD	0.0220781	FALSE	TRUE
P18428	Lipopolysaccharide-binding protein	1.21195	8.82074e-07	1.12254	1.30848	0.226976	Composite CVD	1.01903e-05	TRUE	TRUE
P20742	Pregnancy zone protein	1.08524	0.0393264	1.00401	1.17304	0.877542	Composite CVD	0.0912879	FALSE	FALSE
P20848.G3V2B9	PG 65 (ARGS, ATR, SERPINA1, ...)	1.09131	0.0260036	1.0105	1.17858	0.489179	Composite CVD	0.0644949	FALSE	FALSE
P22352.A0A087X1J7	Glutathione peroxidase 3 (G2)	0.780545	4.36688e-10	0.722108	0.843711	0.53246	Composite CVD	1.88627e-08	TRUE	TRUE
P22352.A0A087X1J7.H0YBE4	Glutathione peroxidase 3 (G1)	0.900817	0.00734211	0.834588	0.972301	0.323561	Composite CVD	0.0249859	FALSE	TRUE
P22352.H0YC19.A0A087X1J7.E5RG32.H0YBE4	Glutathione peroxidase 3 (G3)	0.88992	0.00281039	0.824376	0.960676	0.033823	Composite CVD	0.0115305	FALSE	TRUE
P23142.B1AHL2	Fibulin-1 (G)	0.884238	0.00156592	0.819316	0.954303	0.105511	Composite CVD	0.00708702	FALSE	TRUE
P27169	Serum paraoxonase/arylesterase 1	0.833663	2.98436e-06	0.772403	0.899781	0.057254	Composite CVD	3.35932e-05	TRUE	TRUE
P27169.F8WF42	Serum paraoxonase/arylesterase 1 (G)	0.83946	7.81276e-06	0.777461	0.906404	0.0664434	Composite CVD	7.62179e-05	TRUE	TRUE
P27918.E9PAQ1	Properdin (G1)	1.09056	0.0287492	1.00904	1.17867	0.634354	Composite CVD	0.0697287	FALSE	FALSE
P35858	Insulin-like growth factor-binding protein complex acid labile subunit	0.800202	1.97639e-08	0.740295	0.864957	0.302014	Composite CVD	3.9438e-07	TRUE	TRUE
P36955	Pigment epithelium-derived factor	1.10277	0.0171556	1.01753	1.19514	0.0523606	Composite CVD	0.0464896	FALSE	TRUE
P36955.I3L4F9.I3L107.I3L4N7	Pigment epithelium-derived factor (G4)	1.08492	0.0412951	1.00322	1.17326	0.678804	Composite CVD	0.0949138	FALSE	FALSE
P36955.I3L4N7	Pigment epithelium-derived factor (G3)	1.14582	0.000992474	1.05664	1.24253	0.2873	Composite CVD	0.005008	FALSE	TRUE
P36955.I3L4Z0	Pigment epithelium-derived factor (G5)	1.13535	0.00155244	1.04951	1.2282	0.228124	Composite CVD	0.00708702	FALSE	TRUE
P36955.I3L4Z0.I3L2R7	Pigment epithelium-derived factor (G2)	1.09961	0.0173482	1.01687	1.18908	0.610329	Composite CVD	0.0467232	FALSE	TRUE
P43652	Afamin	1.08913	0.0260031	1.01026	1.17415	0.369202	Composite CVD	0.0644949	FALSE	FALSE
P49908.A0A182DWH7	Selenoprotein P (G)	0.779775	2.39988e-10	0.722	0.842173	0.405762	Composite CVD	1.31693e-08	TRUE	TRUE
P80108	Phosphatidylinositol-glycan-specific phospholipase D	1.10644	0.0125394	1.02198	1.19789	0.186343	Composite CVD	0.0364338	FALSE	TRUE
Q02325.P00747.A6PVI2.Q5TEH5	PG 104 (PLG, PLGL, PRGB, ...)	0.891804	0.00337505	0.826073	0.962765	0.493765	Composite CVD	0.0134695	FALSE	TRUE
Q02985.P08603.A0A0D9SG88.Q5TFM2.A0A087WYK9.Q6NSD3	PG 83 (CFH, FHR3, HF, ...)	1.1302	0.00179977	1.0466	1.22049	0.131597	Composite CVD	0.0079808	FALSE	TRUE
Q08380	Galectin-3-binding protein	1.1165	0.00446384	1.03483	1.20461	0.967174	Composite CVD	0.0165517	FALSE	TRUE
Q08380.K7EQT9.K7EKQ5.K7ESM3.K7EP36.K7ES75.K7EN99.K7ERZ6.K7EJD3	Galectin-3-binding protein (G)	1.12455	0.00264449	1.0417	1.21399	0.883199	Composite CVD	0.0110565	FALSE	TRUE
Q13790	Apolipoprotein F	0.834485	4.13019e-06	0.772629	0.901293	0.201467	Composite CVD	4.31703e-05	TRUE	TRUE
Q15166.F8WD41.C9JZ99	Serum paraoxonase/lactonase 3 (G)	0.850854	4.08924e-05	0.787667	0.919111	0.0624086	Composite CVD	0.000320567	TRUE	TRUE
Q15195.P00747.A6PVI2.Q5TEH5	PG 103 (PLG, PLGLA, PRGA, ...)	1.12234	0.00342779	1.03885	1.21253	0.0111039	Composite CVD	0.0135568	FALSE	TRUE
Q92954.A0A0U1RR20	Proteoglycan 4 (G)	1.1756	4.82584e-05	1.08736	1.271	0.519326	Composite CVD	0.000365266	TRUE	TRUE
Q96IY4.A0A087WSY5	Carboxypeptidase B2 (G)	0.897012	0.00511451	0.831294	0.967926	0.30993	Composite CVD	0.0183441	FALSE	TRUE
Q96KN2.J3KRP0	Beta-Ala-His dipeptidase (G)	0.913833	0.0210747	0.846476	0.986548	0.735538	Composite CVD	0.0547444	FALSE	FALSE
Q99459	Cell division cycle 5-like protein	0.879998	0.00118533	0.814557	0.950696	0.597209	Composite CVD	0.00565609	FALSE	TRUE
Q9NZP8.H0YFL7	Complement C1r subcomponent-like protein (G2)	1.12016	0.00405165	1.03675	1.21029	0.292679	Composite CVD	0.0153334	FALSE	TRUE
S4R460.A0A0B4J2B5	Immunoglobulin heavy variable 3/OR16-9 (G)	0.822469	4.92831e-07	0.762148	0.887564	0.846704	Composite CVD	6.36332e-06	TRUE	TRUE
A0A075B6I0	Immunoglobulin lambda variable 8-61	0.865898	0.0240393	0.764102	0.981256	0.338172	CVD death	0.0805593	FALSE	FALSE
A0A075B6I1	Immunoglobulin lambda variable 4-60	1.19691	0.00508088	1.05549	1.35727	0.801605	CVD death	0.0242446	FALSE	TRUE
A0A075B6K2.P80748.A0A075B6K5	PG 2 (IGLV3-12, IGLV3-21, IGLV3-9)	1.14371	0.033603	1.01047	1.29451	0.557889	CVD death	0.100989	FALSE	FALSE
A0A075B6P5.A0A075B6S2.P01614.A2NJV5.A0A087WW87.A0A0A0MRZ7.P01615.P06310.A0A075B6S6.A0A087X0Q4	PG 3 (IGKV2-28, IGKV2D-26, IGKV2D-28, ...)	0.819983	0.00263461	0.720494	0.933208	0.554082	CVD death	0.0148281	FALSE	TRUE
A0A075B7B8	Immunoglobulin heavy variable 3/OR16-12	0.790162	0.000310227	0.695235	0.898051	0.729633	CVD death	0.00296064	FALSE	TRUE
A0A087WSY6	Immunoglobulin kappa variable 3D-15	0.849126	0.0111354	0.748394	0.963417	0.93982	CVD death	0.0444404	FALSE	TRUE
A0A0B4J1V0	Immunoglobulin heavy variable 3-15	0.790169	0.000318759	0.695069	0.89828	0.852435	CVD death	0.00297735	FALSE	TRUE
A0A0B4J1V1.P01780.A0A0B4J1X8.P0DP04.P01762.P01766.P01782.A0A0C4DH32.P01763.S4R460.A0A075B7F0.A0A0B4J2B5	PG 6 (IGHV3-11, IGHV3OR16-10, IGHV3OR16-9, ...)	0.846773	0.0120147	0.743707	0.964123	0.317395	CVD death	0.0475175	FALSE	TRUE
A0A0B4J1V6.A0A0B4J1V0.A0A0B4J1Y9	PG 9 (IGHV3-15, IGHV3-72, IGHV3-73)	0.878808	0.0461733	0.773999	0.99781	0.595374	CVD death	0.123598	FALSE	FALSE
A0A0C4DH29	Immunoglobulin heavy variable 1-3	0.833686	0.00568841	0.732841	0.948408	0.599865	CVD death	0.0260126	FALSE	TRUE
A0A0C4DH31.P23083	PG 11 (IGHV1-18, IGHV1-2)	0.858213	0.0196383	0.754766	0.975838	0.693022	CVD death	0.0689696	FALSE	FALSE
A0A0C4DH35	Probable non-functional immunoglobulin heavy variable 3-35	0.785862	0.000181599	0.692709	0.891542	0.265215	CVD death	0.00204415	FALSE	TRUE
A0A0C4DH36	Probable non-functional immunoglobulin heavy variable 3-38	0.770635	6.0542e-05	0.678505	0.875274	0.248746	CVD death	0.000885931	TRUE	TRUE
A0A0C4DH68.A0A075B6R9	PG 94 (IGKV2-24, IGKV2D-24)	0.831572	0.00437272	0.732509	0.944031	0.737291	CVD death	0.0225378	FALSE	TRUE
A0A0J9YX35	Immunoglobulin heavy variable 3-64D	0.832045	0.00454358	0.732814	0.944713	0.443068	CVD death	0.0228026	FALSE	TRUE
O43866	CD5 antigen-like	0.876392	0.0438616	0.770857	0.996377	0.170935	CVD death	0.119664	FALSE	FALSE
O95445.Q5SRP5	Apolipoprotein M (G)	0.81339	0.00106792	0.718732	0.920515	0.196757	CVD death	0.00699724	FALSE	TRUE
O95568.P01024.M0R1Q1	PG 16 (C3, ASTP2, METTL18, ...)	1.14831	0.032215	1.01181	1.30322	0.644189	CVD death	0.0987414	FALSE	FALSE
P00450	Ceruloplasmin	1.21956	0.0040474	1.06518	1.39631	0.205324	CVD death	0.0220069	FALSE	TRUE
P00450.D6RE86.E9PFZ2	Ceruloplasmin (G4)	1.25978	0.00103249	1.09747	1.4461	0.990572	CVD death	0.00692744	FALSE	TRUE
P00450.E9PFZ2	Ceruloplasmin (G1)	1.19909	0.0123756	1.04007	1.38241	0.829573	CVD death	0.0480787	FALSE	TRUE
P00450.H7C5N5.H7C5R1.E9PFZ2	Ceruloplasmin (G2)	1.18061	0.0222461	1.02397	1.36121	0.885629	CVD death	0.0757057	FALSE	FALSE
P00734	Prothrombin	0.777105	0.000111477	0.6838	0.883141	0.922423	CVD death	0.00139824	TRUE	TRUE
P00734.E9PIT3.C9JV37	Prothrombin (G2)	0.802007	0.000520061	0.708041	0.908444	0.821039	CVD death	0.00400538	FALSE	TRUE
P00738.H0Y300.J3QLC9.H3BS21.J3QR68.A0A0C4DGL8.A0A087WU08	Haptoglobin (G3)	1.4295	1.40606e-08	1.26347	1.61734	0.123803	CVD death	1.23452e-06	TRUE	TRUE
P00738.H0Y300.J3QLC9.J3KRH2.J3QR68	Haptoglobin (G4)	1.35497	3.68656e-06	1.19141	1.54099	0.369912	CVD death	0.000110869	TRUE	TRUE
P00738.H0Y300.J3QLC9.J3QR68.A0A0C4DGL8.A0A087WU08	Haptoglobin (G1)	1.44055	4.27376e-09	1.27534	1.62716	0.0355611	CVD death	6.92761e-07	TRUE	TRUE
P00738.J3QLC9.J3QQI8.H3BMJ7.H3BS21.J3KRH2.J3KSV1	Haptoglobin (G2)	1.34367	3.78824e-06	1.18549	1.52295	0.120461	CVD death	0.000110869	TRUE	TRUE
P00739.P00738.H0Y300.A0A0A0MRD9.J3QR68.A0A0C4DGL8.A0A087WU08	PG 87 (HP, HPR)	1.45577	1.20388e-09	1.28978	1.64312	0.0315386	CVD death	5.28502e-07	TRUE	TRUE
P00739.P00738.H0Y300.J3KTC3.J3QLC9.J3KRH2.J3QR68.A0A0C4DGL8	PG 84 (HP, HPR)	1.3118	2.50849e-05	1.15624	1.4883	0.982838	CVD death	0.000458845	TRUE	TRUE
P00739.P00738.H0Y300.J3KTC3.J3QR68.A0A0C4DGL8	PG 85 (HP, HPR)	1.42695	1.86031e-08	1.26067	1.61515	0.0683303	CVD death	1.36112e-06	TRUE	TRUE
P00739.P00738.H0Y300.J3QLC9.A0A0A0MRD9.H3BS21.J3QR68.A0A0C4DGL8.A0A087WU08	PG 88 (HP, HPR)	1.42386	1.35685e-08	1.26038	1.60856	0.0512478	CVD death	1.23452e-06	TRUE	TRUE
P00739.P00738.H0Y300.J3QLC9.A0A0A0MRD9.J3QR68.A0A0C4DGL8.A0A087WU08	PG 86 (HP, HPR)	1.44235	4.73413e-09	1.27595	1.63045	0.0422711	CVD death	6.92761e-07	TRUE	TRUE
P00740	Coagulation factor IX	1.24264	0.000810917	1.09429	1.41111	0.488682	CVD death	0.00574182	FALSE	TRUE
P00746.K7ERG9	Complement factor D (G)	1.25563	0.000405784	1.1068	1.42448	0.27351	CVD death	0.00323889	FALSE	TRUE
P00751.E7ETN3.A0A0G2JH38.B4E1Z4	PG 19 (CFB, BF, BFD)	1.19071	0.00782637	1.04698	1.35416	0.702839	CVD death	0.0336841	FALSE	TRUE
P00751.H7C5H1.E7ETN3.A0A0G2JH38.B4E1Z4	PG 21 (CFB, BF, BFD)	1.16899	0.016466	1.02896	1.32808	0.273709	CVD death	0.0597403	FALSE	FALSE
P01009.A0A024R6I7	Alpha-1-antitrypsin (G4)	1.23003	0.00150841	1.08237	1.39783	0.244233	CVD death	0.00949416	FALSE	TRUE
P01009.A0A0G2JRN3.A0A024R6I7	Alpha-1-antitrypsin (G1)	1.27016	0.000217653	1.11894	1.44182	0.22412	CVD death	0.00238874	FALSE	TRUE
P01009.A0A0G2JRN3.G3V2B9.A0A024R6I7	Alpha-1-antitrypsin (G2)	1.31059	2.65904e-05	1.15521	1.48688	0.589895	CVD death	0.000466927	TRUE	TRUE
P01009.A0A0G2JRN3.G3V5R8.G3V387.A0A024R6I7.G3V544.A0A0B4J278	Alpha-1-antitrypsin (G3)	1.14385	0.0387564	1.00697	1.29933	0.179126	CVD death	0.110481	FALSE	FALSE
P01009.P20848.A0A024R6I7.A0A0G2JPK4	PG 50 (SERPINA1, SERPINA2, ATR, ...)	1.343	5.53831e-06	1.18256	1.5252	0.847306	CVD death	0.000135073	TRUE	TRUE
P01011.A0A087WY93.G3V3A0	Alpha-1-antichymotrypsin (G1)	1.32408	6.75528e-06	1.17174	1.49624	0.858876	CVD death	0.000148278	TRUE	TRUE
P01011.G3V3A0	Alpha-1-antichymotrypsin (G4)	1.21624	0.00195991	1.07449	1.37669	0.444947	CVD death	0.01195	FALSE	TRUE
P01011.G3V595	Alpha-1-antichymotrypsin (G5)	1.29419	4.18338e-05	1.14399	1.46411	0.898478	CVD death	0.000674781	TRUE	TRUE
P01023	Alpha-2-macroglobulin	1.18912	0.00668871	1.0492	1.34771	0.852677	CVD death	0.0296601	FALSE	TRUE
P01023.F8W7L3	Alpha-2-macroglobulin (G1)	1.16278	0.0195737	1.02449	1.31975	0.894274	CVD death	0.0689696	FALSE	FALSE
P01023.H0YFH1	Alpha-2-macroglobulin (G3)	1.21531	0.00243916	1.07132	1.37864	0.998025	CVD death	0.0140894	FALSE	TRUE
P01023.P20742	PG 73 (A2M, CPAMD5, PZP, ...)	1.21162	0.00240599	1.07036	1.37153	0.913979	CVD death	0.014083	FALSE	TRUE
P01024	Complement C3	1.22115	0.00209484	1.0752	1.38691	0.433389	CVD death	0.0125977	FALSE	TRUE
P01024.M0QXZ3	Complement C3 (G2)	1.28097	0.00014313	1.12749	1.45534	0.323096	CVD death	0.0017454	FALSE	TRUE
P01024.M0QYC8	Complement C3 (G1)	1.15646	0.0243393	1.01901	1.31244	0.695347	CVD death	0.0809466	FALSE	FALSE
P01591.C9JA05.D6RHJ6.D6RD17	Immunoglobulin J chain (G2)	0.866615	0.0286598	0.762317	0.985183	0.507242	CVD death	0.0917066	FALSE	FALSE
P01701	Immunoglobulin lambda variable 1-51	0.870642	0.0319404	0.767136	0.988112	0.112844	CVD death	0.0987414	FALSE	FALSE
P01742	Immunoglobulin heavy variable 1-69	1.41604	2.94584e-08	1.2522	1.60133	0.109007	CVD death	1.84747e-06	TRUE	TRUE
P01768.P01767.A0A0B4J1X5.P0DP02.P0DP03.A0A0C4DH42.P01772.P01764.A0A075B7E8.A0A075B7B8.A0A0J9YY99	PG 29 (IGHV3-23, IGHV3OR16-12, IGHV3OR16-13, ...)	0.827944	0.00441515	0.727022	0.942875	0.531743	CVD death	0.0225378	FALSE	TRUE
P01768.P0DP03.P01764.A0A0J9YY99	PG 32 (IGHV3-23, IGHV3-30, IGHV3-30-5)	0.851546	0.0144116	0.748692	0.968529	0.290472	CVD death	0.0536159	FALSE	FALSE
P01780	Immunoglobulin heavy variable 3-7	0.793742	0.000363668	0.69908	0.901221	0.771662	CVD death	0.00304656	FALSE	TRUE
P01834	Immunoglobulin kappa constant	0.828336	0.0042353	0.72804	0.94245	0.775514	CVD death	0.0224012	FALSE	TRUE
P01857.P01859.A0A286YEY4.A0A0A0MS08.A0A0A0MS07	PG 34 (IGHG1, IGHG2)	0.796657	0.000514568	0.700738	0.905706	0.982769	CVD death	0.00400538	FALSE	TRUE
P01859.A0A286YEY4	Immunoglobulin heavy constant gamma 2 (G)	0.773471	7.44931e-05	0.681163	0.878289	0.862536	CVD death	0.000990984	TRUE	TRUE
P01859.P01861.A0A286YFJ8.A0A286YEY4	PG 35 (IGHG2, IGHG4)	0.746175	8.14424e-06	0.656111	0.848603	0.832638	CVD death	0.000170253	TRUE	TRUE
P01860.A0A286YES1	Immunoglobulin heavy constant gamma 3 (G)	1.13871	0.0377852	1.00736	1.28718	0.208667	CVD death	0.109484	FALSE	FALSE
P01860.P01857.P01859.P01861.A0A286YES1.A0A286YFJ8.A0A286YEY4.A0A0A0MS08.A0A0A0MS07	PG 38 (IGHG1, IGHG2, IGHG3, IGHG4)	0.765483	4.30384e-05	0.673479	0.870057	0.668424	CVD death	0.000674781	TRUE	TRUE
P01860.P01859.A0A286YES1.A0A286YEY4	PG 39 (IGHG2, IGHG3)	0.82233	0.00235464	0.724937	0.932808	0.347674	CVD death	0.0139687	FALSE	TRUE
P01860.P01859.P01861.A0A286YES1.A0A286YFJ8.A0A286YEY4	PG 40 (IGHG2, IGHG3, IGHG4)	0.845872	0.0108069	0.743714	0.962064	0.526179	CVD death	0.0435252	FALSE	TRUE
P01871.A0A1B0GUU9	Immunoglobulin heavy constant mu (G)	0.867874	0.0317573	0.762581	0.987704	0.206213	CVD death	0.0987414	FALSE	FALSE
P01876.A0A286YEY1	Immunoglobulin heavy constant alpha 1 (G)	0.852049	0.0129165	0.751007	0.966685	0.942716	CVD death	0.0493073	FALSE	TRUE
P02647	Apolipoprotein A-I	0.746898	6.56574e-06	0.657885	0.847954	0.16453	CVD death	0.000148278	TRUE	TRUE
P02647.F8W696	Apolipoprotein A-I (G)	0.787309	0.000268102	0.692294	0.895364	0.391599	CVD death	0.00261548	FALSE	TRUE
P02649	Apolipoprotein E	0.832887	0.00468919	0.733737	0.945434	0.507093	CVD death	0.0231298	FALSE	TRUE
P02649.E7ERP7.H0Y7L5.E9PEV4	Apolipoprotein E (G1)	0.877883	0.0417618	0.77443	0.995155	0.796325	CVD death	0.116773	FALSE	FALSE
P02649.H0Y7L5	Apolipoprotein E (G2)	0.874138	0.0385459	0.769553	0.992936	0.50873	CVD death	0.110481	FALSE	FALSE
P02652.V9GYM3.V9GYG9.V9GYE3	Apolipoprotein A-II (G3)	0.80127	0.000548471	0.706657	0.908551	0.963191	CVD death	0.00415136	FALSE	TRUE
P02652.V9GYM3.V9GYS1.V9GYG9.V9GYC1	Apolipoprotein A-II (G2)	0.842538	0.00805792	0.742245	0.956383	0.600254	CVD death	0.0343439	FALSE	TRUE
P02652.V9GYM3.V9GYS1.V9GYG9.V9GYC1.V9GYE3	Apolipoprotein A-II (G1)	0.852041	0.0134022	0.75049	0.967333	0.325944	CVD death	0.050287	FALSE	FALSE
P02654.K7EJI9.K7ERI9.K7EKP1.K7ELM9.K7EPF9	Apolipoprotein C-I (G2)	0.860945	0.020844	0.758268	0.977525	0.379378	CVD death	0.072623	FALSE	FALSE
P02654.K7EJI9.K7ERI9.K7ELM9.K7EPF9	Apolipoprotein C-I (G3)	0.871312	0.0358781	0.766112	0.990959	0.977802	CVD death	0.106422	FALSE	FALSE
P02654.K7ERI9	Apolipoprotein C-I (G1)	0.84628	0.0093606	0.746178	0.959811	0.595268	CVD death	0.038767	FALSE	TRUE
P02748	Complement component C9	1.26028	0.000254447	1.11335	1.42659	0.914466	CVD death	0.00255237	FALSE	TRUE
P02749.J3QLI0.J3QRN2	Beta-2-glycoprotein 1 (G3)	1.14496	0.0338165	1.01041	1.29743	0.893192	CVD death	0.100989	FALSE	FALSE
P02750	Leucine-rich alpha-2-glycoprotein	1.30849	2.95511e-05	1.15339	1.48445	0.891774	CVD death	0.000498959	TRUE	TRUE
P02765.C9JV77	Alpha-2-HS-glycoprotein (G)	0.789572	0.000255818	0.695648	0.896178	0.307324	CVD death	0.00255237	FALSE	TRUE
P02766.A0A087WV45.A0A087WT59	Transthyretin (G2)	0.860547	0.0238279	0.75545	0.980265	0.670991	CVD death	0.0804649	FALSE	FALSE
P02768.A0A0C4DGB6.D6RHD5.H0YA55.A0A087WWT3.B7WNR0.C9JKR2	Albumin (G9)	0.740771	8.94745e-06	0.648893	0.845658	0.577509	CVD death	0.000178542	TRUE	TRUE
P02768.A0A0C4DGB6.D6RHD5.H0YA55.B7WNR0.C9JKR2	Albumin (G2)	0.702421	1.18228e-07	0.61635	0.80051	0.938854	CVD death	5.76688e-06	TRUE	TRUE
P02768.A0A0C4DGB6.D6RHD5.H7C013.H0YA55.B7WNR0	Albumin (G1)	0.795607	0.000614297	0.698035	0.906819	0.55821	CVD death	0.00449461	FALSE	TRUE
P02768.A0A0C4DGB6.H7C013.A0A087WWT3.B7WNR0.C9JKR2	Albumin (G5)	0.735857	3.34534e-06	0.646588	0.83745	0.414278	CVD death	0.000110869	TRUE	TRUE
P02768.A0A0C4DGB6.H7C013.A0A087WWT3	Albumin (G3)	0.731246	2.6398e-06	0.641712	0.833272	0.621792	CVD death	0.000103763	TRUE	TRUE
P02768.A0A0C4DGB6.H7C013	Albumin (G8)	0.780394	0.00023971	0.683677	0.890792	0.309957	CVD death	0.00255237	FALSE	TRUE
P02768.A0A0C4DGB6.H7C013.H0YA55	Albumin (G4)	0.83165	0.00434459	0.732693	0.943973	0.487504	CVD death	0.0225378	FALSE	TRUE
P02768.D6RHD5.H0YA55.A0A087WWT3.B7WNR0.C9JKR2	Albumin (G6)	0.729076	2.83633e-06	0.63875	0.832174	0.474056	CVD death	0.000103763	TRUE	TRUE
P02774.D6RBJ7.D6RF35	Vitamin D-binding protein (G1)	0.852819	0.0151628	0.749985	0.969752	0.356427	CVD death	0.0559368	FALSE	FALSE
P02774.D6RBJ7.D6RF35.D6RF20	Vitamin D-binding protein (G3)	0.796031	0.000352312	0.702412	0.902127	0.787781	CVD death	0.00304656	FALSE	TRUE
P03952.C9JCT1.E9PBC5.H0YAC1.C9J075	PG 46 (KLKB1, KLK3)	0.801746	0.00066884	0.705914	0.910589	0.64677	CVD death	0.00481346	FALSE	TRUE
P03952.E9PBC5.H0YAC1	PG 47 (KLKB1, KLK3)	0.827599	0.00406049	0.727387	0.941619	0.249533	CVD death	0.0220069	FALSE	TRUE
P03952.H0YAC1	PG 102 (KLK3, KLKB1)	0.770403	5.29622e-05	0.678875	0.874272	0.403928	CVD death	0.000801738	TRUE	TRUE
P03952.P03951.E9PBC5.H0YAC1	PG 48 (KLKB1, F11, KLK3)	1.33737	4.24085e-06	1.18154	1.51375	0.11748	CVD death	0.000115622	TRUE	TRUE
P04003.A6PVY5.F2Z2V7	C4b-binding protein alpha chain (G2)	0.825155	0.00268059	0.727857	0.93546	0.366932	CVD death	0.0148959	FALSE	TRUE
P04004	Vitronectin	1.23826	0.00100521	1.0902	1.40644	0.576877	CVD death	0.00689513	FALSE	TRUE
P04004.H0YJW9	PG 107 (VTN)	1.15306	0.0273911	1.016	1.3086	0.371781	CVD death	0.0890719	FALSE	FALSE
P04114.A8MUN2	Apolipoprotein B-100 (G)	0.842353	0.0063207	0.74476	0.952734	0.585756	CVD death	0.028606	FALSE	TRUE
P04114	Apolipoprotein B-100	0.855461	0.0133433	0.755958	0.968061	0.496599	CVD death	0.050287	FALSE	FALSE
P04180	Phosphatidylcholine-sterol acyltransferase	0.775542	7.01336e-05	0.684201	0.879076	0.268183	CVD death	0.000963274	TRUE	TRUE
P04180.I3L1Q6.J3QSE5	Phosphatidylcholine-sterol acyltransferase (G)	0.870914	0.0331031	0.766944	0.988978	0.953756	CVD death	0.100222	FALSE	FALSE
P04196	Histidine-rich glycoprotein	0.867975	0.0300429	0.763756	0.986416	0.823591	CVD death	0.0942058	FALSE	FALSE
P04211	Immunoglobulin lambda variable 7-43	0.87939	0.0444311	0.775806	0.996806	0.357406	CVD death	0.119664	FALSE	FALSE
P04275	von Willebrand factor	1.21583	0.00192396	1.07459	1.37563	0.822464	CVD death	0.0118961	FALSE	TRUE
P05090.C9JF17	Apolipoprotein D (G2)	0.791347	0.000334436	0.696362	0.899289	0.674964	CVD death	0.00304656	FALSE	TRUE
P05155.H9KV48.E9PGN7	Plasma protease C1 inhibitor (G4)	1.14397	0.044162	1.00352	1.30408	0.965959	CVD death	0.119664	FALSE	FALSE
P05156.A0A087X0I2.E7ETH0.G3XAM2	Complement factor I (G2)	1.30626	7.02159e-05	1.14506	1.49016	0.927672	CVD death	0.000963274	TRUE	TRUE
P05156.E7ETH0.G3XAM2	Complement factor I (G1)	1.25516	0.000578201	1.10279	1.4286	0.210129	CVD death	0.00430221	FALSE	TRUE
P05452.E9PHK0	Tetranectin (G)	0.847476	0.0100175	0.747181	0.961233	0.240685	CVD death	0.0407191	FALSE	TRUE
P06312	Immunoglobulin kappa variable 4-1	0.790245	0.000367532	0.694243	0.899522	0.60843	CVD death	0.00304656	FALSE	TRUE
P06396.A0A0A0MT01.A0A0A0MS51	Gelsolin (G4)	0.794661	0.000396872	0.699762	0.902431	0.382703	CVD death	0.00322642	FALSE	TRUE
P06396.A0A0A0MT01.A0A0U1RQL8.Q5T0I0.A0A0A0MS51	Gelsolin (G2)	0.777638	8.64805e-05	0.685878	0.881675	0.581542	CVD death	0.00111662	TRUE	TRUE
P06396	Gelsolin	0.865846	0.0258593	0.762808	0.982802	0.506054	CVD death	0.0853552	FALSE	FALSE
P06681.E7ETN3.F2Z3N2.F8WCJ9.Q8N6L6.A0A0G2JJM0.Q5ST52.B4E1Z4	PG 81 (C2)	1.14133	0.0428511	1.00426	1.29711	0.897868	CVD death	0.119061	FALSE	FALSE
P06681.E9PDZ0.H0Y3H6.E7ETN3.B4E1Z4.A0A0G2JIE7.B4DQI1.A0A0G2JL69	PG 78 (C2)	1.23209	0.00130777	1.08485	1.39931	0.40216	CVD death	0.00844284	FALSE	TRUE
P06681.E9PDZ0.H0Y868.B4DQI1.A0A0G2JL69.A0A0G2JK28	Complement C2 (G2)	1.15275	0.0264983	1.01672	1.30697	0.411445	CVD death	0.0868116	FALSE	FALSE
P06681.H0Y3H6.A0A0G2JIE7.B4DQI1.A0A0G2JL69	Complement C2 (G1)	1.1984	0.00497824	1.0562	1.35974	0.58815	CVD death	0.0242446	FALSE	TRUE
P08185	Corticosteroid-binding globulin	0.856197	0.0220858	0.749613	0.977936	0.212567	CVD death	0.0757057	FALSE	FALSE
P08571	Monocyte differentiation antigen CD14	1.20563	0.00419641	1.06076	1.37029	0.889587	CVD death	0.0224012	FALSE	TRUE
P08571.D6RFL4	Monocyte differentiation antigen CD14 (G)	1.4027	6.92783e-08	1.24038	1.58626	0.0381148	CVD death	3.80165e-06	TRUE	TRUE
P08697.A0A0G2JPA8.C9JMH6.A0A0J9YY65	Alpha-2-antiplasmin (G3)	0.820137	0.00257766	0.720923	0.933004	0.666728	CVD death	0.014696	FALSE	TRUE
P08697.A0A0J9YWQ3.A0A0G2JPA8.C9JPV4	Alpha-2-antiplasmin (G1)	0.835257	0.00653874	0.733626	0.950967	0.886064	CVD death	0.0292909	FALSE	TRUE
P0CF74.A0M8Q6.P0DOY2.P0DOY3	PG 57 (IGLC2, IGLC3, IGLC6, IGLC7)	0.834763	0.00505464	0.735745	0.947106	0.157146	CVD death	0.0242446	FALSE	TRUE
P0CG04.P0CF74.A0M8Q6.B9A064.P0DOY2.P0DOY3.A0A0B4J231	PG 59 (IGLL5, IGLC1, IGLC6, ...)	0.849571	0.0122379	0.747839	0.965141	0.765772	CVD death	0.047968	FALSE	TRUE
P0CG04.P0CF74.B9A064.P0DOY2.P0DOY3.A0A0B4J231	PG 60 (IGLL5, IGLC1, IGLC6, ...)	0.833385	0.00527848	0.733215	0.947242	0.788661	CVD death	0.0246516	FALSE	TRUE
P0DOY2.P0DOY3	PG 61 (IGLC2, IGLC3)	0.873318	0.0365983	0.76915	0.991595	0.827341	CVD death	0.10783	FALSE	FALSE
P10643	Complement component C7	1.27973	0.0001577	1.12605	1.4544	0.193789	CVD death	0.00182185	FALSE	TRUE
P10909.E7ETB4.H0YLK8.E7ERK6.E5RJZ5.E5RH61.E5RGB0.E5RG36	Clusterin (G2)	0.86171	0.0192766	0.760718	0.97611	0.746338	CVD death	0.0688001	FALSE	FALSE
P10909.E7ETB4.H0YLK8.E7ERK6.H0YC35	Clusterin (G6)	0.810583	0.00104148	0.714963	0.91899	0.668933	CVD death	0.00692744	FALSE	TRUE
P10909.H0YAS8	Clusterin (G3)	0.869423	0.0288842	0.766872	0.985689	0.900066	CVD death	0.0917066	FALSE	FALSE
P10909.H0YC35	Clusterin (G5)	0.838744	0.00705815	0.738023	0.953212	0.893259	CVD death	0.0309853	FALSE	TRUE
P10909.H0YC35.H0YAS8	Clusterin (G4)	0.833773	0.00519019	0.733979	0.947136	0.124405	CVD death	0.0244999	FALSE	TRUE
P14151	L-selectin	0.847591	0.0125478	0.744394	0.965094	0.810914	CVD death	0.0483199	FALSE	TRUE
P15169.B1AP58	Carboxypeptidase N catalytic chain (G)	1.14793	0.032389	1.01165	1.30258	0.984701	CVD death	0.0987414	FALSE	FALSE
P18428	Lipopolysaccharide-binding protein	1.37623	7.21018e-07	1.21294	1.56151	0.765955	CVD death	3.16527e-05	TRUE	TRUE
P20742	Pregnancy zone protein	1.25709	0.000356149	1.10872	1.42531	0.857052	CVD death	0.00304656	FALSE	TRUE
P20848.G3V2B9	PG 65 (ARGS, ATR, SERPINA1, ...)	1.14245	0.0407274	1.00563	1.29788	0.806987	CVD death	0.115351	FALSE	FALSE
P22352.A0A087X1J7	Glutathione peroxidase 3 (G2)	0.785834	0.000247223	0.690809	0.893931	0.293144	CVD death	0.00255237	FALSE	TRUE
P23142.B1AHL2	Fibulin-1 (G)	0.874539	0.037908	0.770563	0.992544	0.59704	CVD death	0.109484	FALSE	FALSE
P27169	Serum paraoxonase/arylesterase 1	0.814417	0.00151388	0.717397	0.924558	0.824521	CVD death	0.00949416	FALSE	TRUE
P27169.F8WF42	Serum paraoxonase/arylesterase 1 (G)	0.854715	0.0160357	0.752195	0.971208	0.790948	CVD death	0.0586639	FALSE	FALSE
P35542.A0A096LPE2	PG 106 (CSAA, SAA2-SAA4, SAA4)	1.18457	0.00964362	1.04198	1.34667	0.373538	CVD death	0.0395659	FALSE	TRUE
P35858	Insulin-like growth factor-binding protein complex acid labile subunit	0.780436	0.000152359	0.686466	0.887269	0.763105	CVD death	0.00180772	FALSE	TRUE
P36955	Pigment epithelium-derived factor	1.1467	0.0441735	1.00358	1.31024	0.960579	CVD death	0.119664	FALSE	FALSE
P36955.I3L4F9.I3L107.I3L4N7	Pigment epithelium-derived factor (G4)	1.19258	0.00819671	1.04661	1.35892	0.822717	CVD death	0.0345996	FALSE	TRUE
P36955.I3L4N7	Pigment epithelium-derived factor (G3)	1.27569	0.000367808	1.11574	1.45858	0.422429	CVD death	0.00304656	FALSE	TRUE
P36955.I3L4Z0	Pigment epithelium-derived factor (G5)	1.16874	0.0187869	1.0262	1.33107	0.769638	CVD death	0.0676022	FALSE	FALSE
P36955.I3L4Z0.I3L2R7	Pigment epithelium-derived factor (G2)	1.20111	0.00540315	1.05564	1.36663	0.961157	CVD death	0.0249683	FALSE	TRUE
P49908.A0A182DWH7	Selenoprotein P (G)	0.754105	1.3029e-05	0.664245	0.856121	0.0668085	CVD death	0.000248684	TRUE	TRUE
P61769.F5H6I0.H0YLF3	Beta-2-microglobulin (G)	1.19856	0.00457091	1.05753	1.35839	0.317431	CVD death	0.0228026	FALSE	TRUE
Q02325.P00747.A6PVI2.Q5TEH5	PG 104 (PLG, PLGL, PRGB, ...)	0.844214	0.00853748	0.74412	0.957771	0.759714	CVD death	0.0356948	FALSE	TRUE
Q08380	Galectin-3-binding protein	1.14275	0.0370121	1.00807	1.29542	0.58826	CVD death	0.108322	FALSE	FALSE
Q13790	Apolipoprotein F	0.867313	0.0281244	0.76381	0.984841	0.722809	CVD death	0.0907839	FALSE	FALSE
Q14624.B7ZKJ8	Inter-alpha-trypsin inhibitor heavy chain H4 (G2)	1.14222	0.0416469	1.00504	1.29812	0.739174	CVD death	0.116773	FALSE	FALSE
Q15166.F8WD41.C9JZ99	Serum paraoxonase/lactonase 3 (G)	0.838131	0.00714563	0.736946	0.953209	0.780202	CVD death	0.0310587	FALSE	TRUE
Q92954.A0A0U1RR20	Proteoglycan 4 (G)	1.24436	0.000956879	1.09296	1.41673	0.270319	CVD death	0.00666778	FALSE	TRUE
Q96IY4.A0A087WSY5	Carboxypeptidase B2 (G)	0.879368	0.0442247	0.77586	0.996684	0.86368	CVD death	0.119664	FALSE	FALSE
Q96KN2.J3KRP0	Beta-Ala-His dipeptidase (G)	0.861943	0.021571	0.759354	0.978392	0.913643	CVD death	0.0745644	FALSE	FALSE
Q9NZP8.H0YFL7	Complement C1r subcomponent-like protein (G2)	1.15319	0.0290369	1.01467	1.31062	0.915111	CVD death	0.0917066	FALSE	FALSE
S4R460.A0A0B4J2B5	Immunoglobulin heavy variable 3/OR16-9 (G)	0.747175	4.47738e-06	0.659702	0.846246	0.52871	CVD death	0.000115622	TRUE	TRUE
A0A075B6I0	Immunoglobulin lambda variable 8-61	0.914216	0.026207	0.844711	0.989439	0.144221	Death	0.0756216	FALSE	FALSE
A0A075B6I1	Immunoglobulin lambda variable 4-60	1.13706	0.00142187	1.05078	1.23043	0.583569	Death	0.00684658	FALSE	TRUE
A0A075B6K0.P01717.P01718	PG 1 (IGLV3-16, IGLV3-25, IGLV3-27)	1.10466	0.0132889	1.02096	1.19522	0.215089	Death	0.0459355	FALSE	TRUE
A0A075B6K2.P80748.A0A075B6K5	PG 2 (IGLV3-12, IGLV3-21, IGLV3-9)	1.14573	0.000628145	1.05978	1.23866	0.0610669	Death	0.00344695	FALSE	TRUE
A0A075B6P5.A0A075B6S2.P01614.A2NJV5.A0A087WW87.A0A0A0MRZ7.P01615.P06310.A0A075B6S6.A0A087X0Q4	PG 3 (IGKV2-28, IGKV2D-26, IGKV2D-28, ...)	0.852254	0.000111409	0.785876	0.924239	0.731308	Death	0.00080178	TRUE	TRUE
A0A075B6P5.P01614.A0A087WW87.P01615.A0A087X0Q4	PG 4 (IGKV2-28, IGKV2-40, IGKV2D-28, ...)	0.906087	0.0171142	0.835528	0.982603	0.520005	Death	0.0560683	FALSE	FALSE
A0A075B6S2.A2NJV5	PG 95 (IGKV2-29, IGKV2D-29)	1.10326	0.0148134	1.01942	1.19399	0.260783	Death	0.0504113	FALSE	FALSE
A0A075B7B8	Immunoglobulin heavy variable 3/OR16-12	0.904641	0.014316	0.834924	0.980179	0.566367	Death	0.0490995	FALSE	TRUE
A0A087WSY6	Immunoglobulin kappa variable 3D-15	0.908299	0.0174644	0.83904	0.983274	0.426559	Death	0.0564313	FALSE	FALSE
A0A0B4J1V0	Immunoglobulin heavy variable 3-15	0.920725	0.0432972	0.849846	0.997515	0.168175	Death	0.11247	FALSE	FALSE
A0A0B4J1V2	Immunoglobulin heavy variable 2-26	1.14616	0.000773463	1.05854	1.24103	0.0592143	Death	0.00399471	FALSE	TRUE
A0A0B4J1V6.A0A0B4J1V0.A0A0B4J1Y9	PG 9 (IGHV3-15, IGHV3-72, IGHV3-73)	0.902328	0.0117731	0.832977	0.977453	0.313361	Death	0.0413472	FALSE	TRUE
A0A0C4DH35	Probable non-functional immunoglobulin heavy variable 3-35	0.886608	0.00304292	0.818769	0.960068	0.997412	Death	0.0134933	FALSE	TRUE
A0A0C4DH36	Probable non-functional immunoglobulin heavy variable 3-38	0.879154	0.0015766	0.811659	0.952261	0.122082	Death	0.00736304	FALSE	TRUE
A0A0C4DH38	Immunoglobulin heavy variable 5-51	1.09413	0.0269336	1.01032	1.1849	0.602937	Death	0.0767783	FALSE	FALSE
A0A0C4DH68.A0A075B6R9	PG 94 (IGKV2-24, IGKV2D-24)	0.890043	0.00419906	0.821818	0.96393	0.230772	Death	0.0172279	FALSE	TRUE
A0A0J9YX35	Immunoglobulin heavy variable 3-64D	0.915354	0.0302116	0.844993	0.991574	0.111481	Death	0.0844772	FALSE	FALSE
B1AHL2	Fibulin-1	0.896115	0.00754399	0.826836	0.971199	0.556244	Death	0.0280662	FALSE	TRUE
O95568.P01024.M0R1Q1	PG 16 (C3, ASTP2, METTL18, ...)	1.11	0.00985212	1.02543	1.20155	0.76075	Death	0.0357445	FALSE	TRUE
P00450	Ceruloplasmin	1.18865	5.84995e-05	1.09257	1.29317	0.82287	Death	0.000466932	TRUE	TRUE
P00450.D6RE86.E9PFZ2	Ceruloplasmin (G4)	1.2292	3.56465e-06	1.12649	1.34128	0.0128944	Death	4.22941e-05	TRUE	TRUE
P00450.E9PFZ2	Ceruloplasmin (G1)	1.16848	0.000649633	1.06845	1.27788	0.000863707	Death	0.00352085	FALSE	TRUE
P00450.H7C5N5.H7C5R1.E9PFZ2	Ceruloplasmin (G2)	1.14358	0.00324039	1.04586	1.25043	0.0818927	Death	0.0142253	FALSE	TRUE
P00450.H7C5R1	Ceruloplasmin (G3)	1.09414	0.0349761	1.00636	1.18957	0.425097	Death	0.0941994	FALSE	FALSE
P00450.H7C5R1.E9PFZ2	Ceruloplasmin (G5)	1.10806	0.0263556	1.01213	1.21308	0.0389	Death	0.0756216	FALSE	FALSE
P00734	Prothrombin	0.768627	1.26753e-10	0.70939	0.832809	0.423734	Death	6.18271e-09	TRUE	TRUE
P00734.E9PIT3.C9JV37	Prothrombin (G2)	0.882024	0.00171038	0.815475	0.954004	0.490649	Death	0.00782142	FALSE	TRUE
P00738.H0Y300.J3QLC9.H3BS21.J3QR68.A0A0C4DGL8.A0A087WU08	Haptoglobin (G3)	1.32535	2.31166e-12	1.22503	1.43388	0.153795	Death	2.74891e-10	TRUE	TRUE
P00738.H0Y300.J3QLC9.J3KRH2.J3QR68	Haptoglobin (G4)	1.2172	1.63584e-06	1.12321	1.31905	0.76281	Death	1.99482e-05	TRUE	TRUE
P00738.H0Y300.J3QLC9.J3QR68.A0A0C4DGL8.A0A087WU08	Haptoglobin (G1)	1.32099	2.61762e-12	1.22189	1.42812	0.499941	Death	2.74891e-10	TRUE	TRUE
P00738.J3QLC9.J3QQI8.H3BMJ7.H3BS21.J3KRH2.J3KSV1	Haptoglobin (G2)	1.27878	1.23111e-09	1.18127	1.38435	0.284496	Death	3.99197e-08	TRUE	TRUE
P00739.P00738.H0Y300.A0A0A0MRD9.J3QR68.A0A0C4DGL8.A0A087WU08	PG 87 (HP, HPR)	1.31822	3.13088e-12	1.21971	1.42469	0.564596	Death	2.74891e-10	TRUE	TRUE
P00739.P00738.H0Y300.J3KTC3.J3QLC9.J3KRH2.J3QR68.A0A0C4DGL8	PG 84 (HP, HPR)	1.25038	3.74848e-08	1.15471	1.35396	0.455697	Death	6.58233e-07	TRUE	TRUE
P00739.P00738.H0Y300.J3KTC3.J3QR68.A0A0C4DGL8	PG 85 (HP, HPR)	1.23786	1.19959e-07	1.14382	1.33962	0.618403	Death	1.95045e-06	TRUE	TRUE
P00739.P00738.H0Y300.J3QLC9.A0A0A0MRD9.H3BS21.J3QR68.A0A0C4DGL8.A0A087WU08	PG 88 (HP, HPR)	1.28599	2.78901e-10	1.18934	1.39049	0.494524	Death	1.11307e-08	TRUE	TRUE
P00739.P00738.H0Y300.J3QLC9.A0A0A0MRD9.J3QR68.A0A0C4DGL8.A0A087WU08	PG 86 (HP, HPR)	1.30825	1.8868e-11	1.20957	1.41499	0.383824	Death	1.18329e-09	TRUE	TRUE
P00740	Coagulation factor IX	1.12659	0.00348279	1.04001	1.22038	0.763635	Death	0.0149897	FALSE	TRUE
P00746.K7ERG9	Complement factor D (G)	1.14556	0.000783456	1.05822	1.24011	0.397666	Death	0.00399927	FALSE	TRUE
P00751.C9JRT3.A0A0G2JH38.B4E1Z4	PG 17 (CFB, BF, BFD)	1.09645	0.0253577	1.01143	1.18862	0.310221	Death	0.0742136	FALSE	FALSE
P00751.E7ETN3.A0A0G2JH38.B4E1Z4	PG 19 (CFB, BF, BFD)	1.16576	0.000202433	1.07517	1.26398	0.315778	Death	0.00132042	FALSE	TRUE
P01008	Antithrombin-III	0.918751	0.0408633	0.847081	0.996486	0.573251	Death	0.10678	FALSE	FALSE
P01008.Q8TCE1	Antithrombin-III (G)	0.922003	0.0490399	0.85038	0.999658	0.91539	Death	0.120418	FALSE	FALSE
P01009.A0A024R6I7	Alpha-1-antitrypsin (G4)	1.26051	1.7772e-08	1.16294	1.36626	0.388136	Death	3.52149e-07	TRUE	TRUE
P01009.A0A0G2JRN3.A0A024R6I7	Alpha-1-antitrypsin (G1)	1.27017	4.79945e-09	1.17243	1.37605	0.468931	Death	1.10893e-07	TRUE	TRUE
P01009.A0A0G2JRN3.G3V2B9.A0A024R6I7	Alpha-1-antitrypsin (G2)	1.33451	1.38471e-12	1.23213	1.4454	0.129418	Death	2.74891e-10	TRUE	TRUE
P01009.A0A0G2JRN3.G3V5R8.G3V387.A0A024R6I7.G3V544.A0A0B4J278	Alpha-1-antitrypsin (G3)	1.17263	9.89597e-05	1.08229	1.27052	0.522839	Death	0.000762163	TRUE	TRUE
P01009.P20848.A0A024R6I7.A0A0G2JPK4	PG 50 (SERPINA1, SERPINA2, ATR, ...)	1.27636	2.79684e-09	1.17767	1.38332	0.0856822	Death	7.67384e-08	TRUE	TRUE
P01011.A0A087WY93.G3V3A0	Alpha-1-antichymotrypsin (G1)	1.23232	1.47469e-07	1.13996	1.33216	0.124331	Death	2.3121e-06	TRUE	TRUE
P01011.G3V3A0	Alpha-1-antichymotrypsin (G4)	1.17775	4.72809e-05	1.08849	1.27432	0.238072	Death	0.00039916	TRUE	TRUE
P01011.G3V595	Alpha-1-antichymotrypsin (G5)	1.19775	6.45276e-06	1.10743	1.29544	0.120932	Death	7.26349e-05	TRUE	TRUE
P01019	Angiotensinogen	0.919758	0.0467	0.846988	0.998779	0.536626	Death	0.11715	FALSE	FALSE
P01023	Alpha-2-macroglobulin	1.13489	0.0019247	1.04768	1.22936	0.577741	Death	0.00871077	FALSE	TRUE
P01023.F8W7L3	Alpha-2-macroglobulin (G1)	1.12419	0.00438846	1.0372	1.21848	0.72678	Death	0.0176746	FALSE	TRUE
P01023.H0YFH1	Alpha-2-macroglobulin (G3)	1.1433	0.0010819	1.05507	1.2389	0.857348	Death	0.00533655	FALSE	TRUE
P01023.P20742	PG 73 (A2M, CPAMD5, PZP, ...)	1.15252	0.000452556	1.06463	1.24767	0.761753	Death	0.00264896	FALSE	TRUE
P01024.M0QXZ3	Complement C3 (G2)	1.16376	0.00019739	1.07444	1.26051	0.760942	Death	0.00131808	FALSE	TRUE
P01344	Insulin-like growth factor 2	0.912821	0.02432	0.843158	0.98824	0.939518	Death	0.0727842	FALSE	FALSE
P01703	Immunoglobulin lambda variable 1-40	1.09089	0.0293267	1.00879	1.17968	0.113071	Death	0.0825284	FALSE	FALSE
P01717.A0A075B6K4	PG 27 (IGLV3-10, IGLV3-25)	1.10866	0.00946502	1.02556	1.1985	0.343605	Death	0.0346262	FALSE	TRUE
P01742	Immunoglobulin heavy variable 1-69	1.27815	8.23428e-10	1.18185	1.3823	0.4075	Death	3.01237e-08	TRUE	TRUE
P01768.P01767.P0DP02.P0DP03.A0A0C4DH42.P01772.P01764.A0A0J9YY99	PG 30 (IGHV3-23, IGHV3-30, IGHV3-66, ...)	1.09951	0.0177366	1.01658	1.1892	0.714135	Death	0.0564313	FALSE	FALSE
P01780	Immunoglobulin heavy variable 3-7	0.876177	0.00115202	0.809052	0.948871	0.527455	Death	0.00561928	FALSE	TRUE
P01834	Immunoglobulin kappa constant	0.854795	0.00014195	0.788426	0.926749	0.100489	Death	0.000973691	FALSE	TRUE
P01857.P01859.A0A286YEY4.A0A0A0MS08.A0A0A0MS07	PG 34 (IGHG1, IGHG2)	0.78506	3.88051e-09	0.724312	0.850902	0.0717462	Death	9.46412e-08	TRUE	TRUE
P01859.A0A286YEY4	Immunoglobulin heavy constant gamma 2 (G)	0.772019	2.22581e-10	0.712715	0.836258	0.0601895	Death	9.7713e-09	TRUE	TRUE
P01859.P01861.A0A286YFJ8.A0A286YEY4	PG 35 (IGHG2, IGHG4)	0.751949	4.1974e-12	0.693703	0.815086	0.0844955	Death	3.0711e-10	TRUE	TRUE
P01860.A0A286YES1	Immunoglobulin heavy constant gamma 3 (G)	1.16308	0.000126675	1.07661	1.2565	0.707157	Death	0.000882705	FALSE	TRUE
P01860.P01857.P01859.P01861.A0A286YES1.A0A286YFJ8.A0A286YEY4.A0A0A0MS08.A0A0A0MS07	PG 38 (IGHG1, IGHG2, IGHG3, IGHG4)	0.779607	1.27307e-09	0.719395	0.844859	0.0582469	Death	3.99197e-08	TRUE	TRUE
P01860.P01859.A0A286YES1.A0A286YEY4	PG 39 (IGHG2, IGHG3)	0.845159	3.33559e-05	0.780596	0.915061	0.0513764	Death	0.000310988	TRUE	TRUE
P01860.P01859.P01861.A0A286YES1.A0A286YFJ8.A0A286YEY4	PG 40 (IGHG2, IGHG3, IGHG4)	0.833005	8.94393e-06	0.768473	0.902956	0.0550546	Death	9.81597e-05	TRUE	TRUE
P01880.A0A0A0MS09	Immunoglobulin heavy constant delta (G)	1.11158	0.0107717	1.02478	1.20574	0.704083	Death	0.0381352	FALSE	TRUE
P02647	Apolipoprotein A-I	0.859055	0.00020453	0.792859	0.930777	0.0873322	Death	0.00132042	FALSE	TRUE
P02647.F8W696	Apolipoprotein A-I (G)	0.917631	0.0367568	0.846512	0.994725	0.120959	Death	0.0983917	FALSE	FALSE
P02649	Apolipoprotein E	0.92252	0.0483253	0.851549	0.999407	0.0391907	Death	0.120418	FALSE	FALSE
P02652.V9GYM3.V9GYS1.V9GYG9.V9GYC1	Apolipoprotein A-II (G2)	0.909083	0.0192728	0.839331	0.984631	0.252319	Death	0.0600054	FALSE	FALSE
P02654.K7EJI9.K7ERI9.K7EKP1.K7ELM9.K7EPF9	Apolipoprotein C-I (G2)	0.906926	0.01665	0.837223	0.982432	0.404566	Death	0.0554026	FALSE	FALSE
P02654.K7ERI9	Apolipoprotein C-I (G1)	0.908231	0.0177392	0.838764	0.983451	0.0737211	Death	0.0564313	FALSE	FALSE
P02655.V9GYJ8.K7ER74.A0A024R0T9	PG 76 (APOC2, APC2, APOC4-APOC2)	0.921589	0.0464704	0.850412	0.998724	0.679068	Death	0.11715	FALSE	FALSE
P02745.X6RLJ0	Complement C1q subcomponent subunit A (G)	0.922196	0.0457633	0.851744	0.998476	0.192267	Death	0.116128	FALSE	FALSE
P02748	Complement component C9	1.2553	1.66291e-08	1.15999	1.35844	0.0722702	Death	3.47628e-07	TRUE	TRUE
P02749.J3KS17	Beta-2-glycoprotein 1 (G4)	1.11035	0.010312	1.025	1.2028	0.660143	Death	0.0368045	FALSE	TRUE
P02750	Leucine-rich alpha-2-glycoprotein	1.28103	1.80125e-09	1.18171	1.3887	0.00707853	Death	5.27166e-08	TRUE	TRUE
P02760	Protein AMBP	0.914466	0.0259421	0.845264	0.989333	0.695443	Death	0.0754211	FALSE	FALSE
P02763	Alpha-1-acid glycoprotein 1	1.11869	0.00531058	1.03386	1.21048	0.479694	Death	0.0204549	FALSE	TRUE
P02765.C9JV77	Alpha-2-HS-glycoprotein (G)	0.877645	0.00143482	0.809966	0.950979	0.108206	Death	0.00684658	FALSE	TRUE
P02766.A0A087WV45.A0A087WT59	Transthyretin (G2)	0.868095	0.00077028	0.799405	0.942687	0.783504	Death	0.00399471	FALSE	TRUE
P02768.A0A0C4DGB6.D6RHD5.H0YA55.A0A087WWT3.B7WNR0.C9JKR2	Albumin (G9)	0.856383	0.000230345	0.788566	0.930032	0.136999	Death	0.00145529	FALSE	TRUE
P02768.A0A0C4DGB6.D6RHD5.H0YA55.B7WNR0.C9JKR2	Albumin (G2)	0.788483	1.36185e-08	0.726386	0.855889	0.347574	Death	2.98926e-07	TRUE	TRUE
P02768.A0A0C4DGB6.D6RHD5.H0YA55.B7WNR0	Albumin (G7)	1.1448	0.000708091	1.05862	1.238	0.117601	Death	0.00379088	FALSE	TRUE
P02768.A0A0C4DGB6.D6RHD5.H7C013.H0YA55.B7WNR0	Albumin (G1)	0.824763	4.12356e-06	0.759832	0.895242	0.744599	Death	4.7638e-05	TRUE	TRUE
P02768.A0A0C4DGB6.H7C013.A0A087WWT3.B7WNR0.C9JKR2	Albumin (G5)	0.792578	1.84497e-08	0.730921	0.859437	0.173415	Death	3.52149e-07	TRUE	TRUE
P02768.A0A0C4DGB6.H7C013.A0A087WWT3	Albumin (G3)	0.81292	7.35613e-07	0.748933	0.882373	0.225757	Death	9.78588e-06	TRUE	TRUE
P02768.A0A0C4DGB6.H7C013	Albumin (G8)	0.86023	0.000354126	0.792024	0.934309	0.0634495	Death	0.00212961	FALSE	TRUE
P02768.D6RHD5.H0YA55.A0A087WWT3.B7WNR0.C9JKR2	Albumin (G6)	0.790918	2.71513e-08	0.72814	0.85911	0.134578	Death	4.96642e-07	TRUE	TRUE
P02774.D6RBJ7.D6RF35.D6RF20	Vitamin D-binding protein (G3)	0.923245	0.0490997	0.852649	0.999685	0.708254	Death	0.120418	FALSE	FALSE
P03952.C9JCT1.E9PBC5.H0YAC1.C9J075	PG 46 (KLKB1, KLK3)	0.838151	1.46466e-05	0.77383	0.907818	0.613708	Death	0.000146133	TRUE	TRUE
P03952.E9PBC5.H0YAC1	PG 47 (KLKB1, KLK3)	0.866594	0.000504379	0.799424	0.939408	0.962084	Death	0.00287561	FALSE	TRUE
P03952.H0YAC1	PG 102 (KLK3, KLKB1)	0.819826	9.96609e-07	0.757106	0.887742	0.395471	Death	1.2868e-05	TRUE	TRUE
P03952.P03951.E9PBC5.H0YAC1	PG 48 (KLKB1, F11, KLK3)	1.1786	4.32779e-05	1.08933	1.27519	0.670314	Death	0.00037998	TRUE	TRUE
P04003.A6PVY5.F2Z2V7	C4b-binding protein alpha chain (G2)	0.86952	0.000575471	0.802995	0.941556	0.986601	Death	0.00319787	FALSE	TRUE
P04003	C4b-binding protein alpha chain	0.8594	0.000198162	0.793482	0.930794	0.572584	Death	0.00131808	FALSE	TRUE
P04004	Vitronectin	1.19757	9.66867e-06	1.10564	1.29714	0.232644	Death	0.000103525	TRUE	TRUE
P04004.F5GX75	Vitronectin (G)	1.08779	0.03895	1.00428	1.17824	0.785273	Death	0.10239	FALSE	FALSE
P04004.H0YJW9	PG 107 (VTN)	1.12219	0.00455954	1.03627	1.21524	0.120569	Death	0.0181967	FALSE	TRUE
P04114.A8MUN2	Apolipoprotein B-100 (G)	0.891728	0.0040126	0.824764	0.964128	0.815705	Death	0.0167765	FALSE	TRUE
P04114	Apolipoprotein B-100	0.884775	0.00212992	0.818288	0.956664	0.655738	Death	0.00954117	FALSE	TRUE
P04180	Phosphatidylcholine-sterol acyltransferase	0.84805	4.43035e-05	0.783553	0.917856	0.217453	Death	0.000381358	TRUE	TRUE
P04180.I3L1Q6.J3QSE5	Phosphatidylcholine-sterol acyltransferase (G)	0.853441	0.000101112	0.787911	0.924422	0.508528	Death	0.00076531	TRUE	TRUE
P04196	Histidine-rich glycoprotein	0.910353	0.0217499	0.840175	0.986392	0.505742	Death	0.067241	FALSE	FALSE
P04217	Alpha-1B-glycoprotein	1.22718	6.64247e-07	1.13203	1.33033	0.0370616	Death	9.11264e-06	TRUE	TRUE
P04275	von Willebrand factor	1.17096	7.42739e-05	1.08302	1.26604	0.86951	Death	0.000582254	TRUE	TRUE
P04278.I3L1J1.A0A0C4DGN2.I3L145.B4DYU0	Sex hormone-binding globulin (G)	1.09443	0.0439416	1.00245	1.19485	0.0122693	Death	0.113473	FALSE	FALSE
P05090.C9JF17	Apolipoprotein D (G2)	0.865313	0.00046357	0.797995	0.938309	0.318564	Death	0.00267772	FALSE	TRUE
P05155.H9KV48.E9PGN7	Plasma protease C1 inhibitor (G4)	1.0954	0.0283229	1.00972	1.18834	0.262572	Death	0.0802179	FALSE	FALSE
P05155.H9KV48.E9PGN7.H0YCA1	Plasma protease C1 inhibitor (G2)	1.1034	0.0167096	1.01797	1.19601	0.200875	Death	0.0554026	FALSE	FALSE
P05156.A0A087X0I2.E7ETH0.G3XAM2	Complement factor I (G2)	1.20075	1.16877e-05	1.10643	1.3031	0.359467	Death	0.000122164	TRUE	TRUE
P05156.E7ETH0.G3XAM2	Complement factor I (G1)	1.12214	0.00508184	1.03523	1.21635	0.629581	Death	0.019919	FALSE	TRUE
P05452.E9PHK0	Tetranectin (G)	0.907717	0.0167848	0.838469	0.982684	0.0981533	Death	0.0554026	FALSE	FALSE
P06310	Immunoglobulin kappa variable 2-30	0.913116	0.02493	0.843383	0.988614	0.284856	Death	0.0739478	FALSE	FALSE
P06312	Immunoglobulin kappa variable 4-1	0.845471	5.27678e-05	0.779395	0.917148	0.0484486	Death	0.000428983	TRUE	TRUE
P06396.A0A0A0MT01.A0A0A0MS51	Gelsolin (G4)	0.81465	5.99266e-07	0.751645	0.882937	0.160398	Death	8.48638e-06	TRUE	TRUE
P06396.A0A0A0MT01.A0A0U1RQL8.Q5T0I0.A0A0A0MS51	Gelsolin (G2)	0.811444	2.50884e-07	0.7495	0.878507	0.174387	Death	3.79786e-06	TRUE	TRUE
P06396.A0A0A0MT01.Q5T0I0.A0A0A0MS51	Gelsolin (G1)	0.908605	0.0177092	0.839414	0.983501	0.695266	Death	0.0564313	FALSE	FALSE
P06396	Gelsolin	0.871885	0.000755324	0.805039	0.944281	0.804309	Death	0.00399471	FALSE	TRUE
P06681.E9PDZ0.H0Y3H6.E7ETN3.B4E1Z4.A0A0G2JIE7.B4DQI1.A0A0G2JL69	PG 78 (C2)	1.14476	0.00089171	1.05701	1.23979	0.102048	Death	0.00449955	FALSE	TRUE
P07225.H7BXT0.C9K0R0.G5E9F8	Vitamin K-dependent protein S (G3)	0.90994	0.0185134	0.841208	0.984287	0.466015	Death	0.0584703	FALSE	FALSE
P07360.Q5SQ08	Complement component C8 gamma chain (G)	1.0854	0.0449453	1.00185	1.17592	0.253101	Death	0.114715	FALSE	FALSE
P08571	Monocyte differentiation antigen CD14	1.18561	3.40033e-05	1.0939	1.285	0.0353812	Death	0.000310988	TRUE	TRUE
P08571.D6RFL4	Monocyte differentiation antigen CD14 (G)	1.30385	3.25054e-11	1.20556	1.41015	0.29916	Death	1.78373e-09	TRUE	TRUE
P08603.A0A0D9SG88	Complement factor H (G1)	1.09847	0.0241575	1.01235	1.19191	0.599171	Death	0.0727842	FALSE	FALSE
P08603.A0A0D9SG88.Q5TFM2	Complement factor H (G2)	1.0986	0.024198	1.01234	1.19221	0.427119	Death	0.0727842	FALSE	FALSE
P08603	Complement factor H	1.12722	0.00415687	1.03858	1.22341	0.34707	Death	0.0172157	FALSE	TRUE
P08697.A0A0G2JPA8.C9JMH6.A0A0J9YY65	Alpha-2-antiplasmin (G3)	0.811121	3.93378e-07	0.748092	0.879461	0.178721	Death	5.75643e-06	TRUE	TRUE
P08697.A0A0J9YWQ3.A0A0G2JPA8.C9JPV4.C9JMH6.A0A0J9YY65	Alpha-2-antiplasmin (G5)	1.10889	0.0100814	1.02493	1.19972	0.240594	Death	0.0362764	FALSE	TRUE
P08697.A0A0J9YWQ3.A0A0G2JPA8.C9JPV4	Alpha-2-antiplasmin (G1)	0.886085	0.00361491	0.816766	0.961286	0.125064	Death	0.0154072	FALSE	TRUE
P08697.A0A0J9YWQ3.C9JPV4.C9JMH6.A0A0J9YY65	Alpha-2-antiplasmin (G2)	0.911509	0.0243719	0.840868	0.988084	0.0236208	Death	0.0727842	FALSE	FALSE
P0DP04.P01782	PG 63 (IGHV3-43D, IGHV3-9)	1.08255	0.0486778	1.00046	1.17139	0.498232	Death	0.120418	FALSE	FALSE
P10643	Complement component C7	1.21697	1.54077e-06	1.12331	1.31843	0.0406234	Death	1.93256e-05	TRUE	TRUE
P10909.E7ETB4.H0YLK8.E7ERK6.E5RJZ5.E5RH61.E5RGB0.E5RG36	Clusterin (G2)	0.845343	2.62083e-05	0.781656	0.914219	0.838343	Death	0.000250118	TRUE	TRUE
P10909.E7ETB4.H0YLK8.E7ERK6.H0YC35	Clusterin (G6)	0.842834	2.13184e-05	0.778935	0.911974	0.389416	Death	0.000207973	TRUE	TRUE
P10909.H0YAS8	Clusterin (G3)	0.919937	0.0382251	0.850125	0.995481	0.606378	Death	0.10127	FALSE	FALSE
P10909.H0YC35	Clusterin (G5)	0.892328	0.00531174	0.82364	0.966745	0.225953	Death	0.0204549	FALSE	TRUE
P10909.H0YC35.H0YAS8	Clusterin (G4)	0.889757	0.00423988	0.821304	0.963916	0.340305	Death	0.0172343	FALSE	TRUE
P10909.H0YLK8.E7ERK6.H0YC35	Clusterin (G7)	0.922127	0.0448815	0.851894	0.998151	0.887798	Death	0.114715	FALSE	FALSE
P12259.A0A0A0MRJ7	Coagulation factor V (G)	1.09012	0.0316653	1.0076	1.17939	0.978259	Death	0.0868816	FALSE	FALSE
P13671	Complement component C6	1.12165	0.00496342	1.03532	1.21518	0.235044	Death	0.0196301	FALSE	TRUE
P15169.B1AP58	Carboxypeptidase N catalytic chain (G)	1.09473	0.0252067	1.01132	1.18502	0.713197	Death	0.0742136	FALSE	FALSE
P18428	Lipopolysaccharide-binding protein	1.33775	1.01668e-12	1.23489	1.44918	0.0451139	Death	2.74891e-10	TRUE	TRUE
P19823.Q5T985	Inter-alpha-trypsin inhibitor heavy chain H2 (G2)	0.880089	0.00162108	0.812892	0.95284	0.940563	Death	0.00749108	FALSE	TRUE
P19823.Q5T985.Q5T987	Inter-alpha-trypsin inhibitor heavy chain H2 (G1)	0.857338	0.000124917	0.7925	0.927481	0.52789	Death	0.000882705	FALSE	TRUE
P19827	Inter-alpha-trypsin inhibitor heavy chain H1	0.910234	0.0189208	0.84148	0.984607	0.617619	Death	0.0593302	FALSE	FALSE
P19827.F8WAS2	Inter-alpha-trypsin inhibitor heavy chain H1 (G2)	0.879598	0.00155199	0.812418	0.952334	0.656719	Death	0.00732607	FALSE	TRUE
P19827.H7C0N0	Inter-alpha-trypsin inhibitor heavy chain H1 (G1)	0.912321	0.0223753	0.843235	0.987068	0.948738	Death	0.0686905	FALSE	FALSE
P20742	Pregnancy zone protein	1.15488	0.000420491	1.06606	1.25109	0.533517	Death	0.00249454	FALSE	TRUE
P22352.A0A087X1J7	Glutathione peroxidase 3 (G2)	0.846225	5.09791e-05	0.780554	0.917422	0.608136	Death	0.000422261	TRUE	TRUE
P23142.B1AHL2	Fibulin-1 (G)	0.91716	0.0337443	0.846791	0.993377	0.210594	Death	0.092011	FALSE	FALSE
P27169	Serum paraoxonase/arylesterase 1	0.860998	0.000232051	0.795053	0.932412	0.170502	Death	0.00145529	FALSE	TRUE
P27169.F8WF42	Serum paraoxonase/arylesterase 1 (G)	0.894399	0.00635672	0.825503	0.969046	0.170334	Death	0.0242661	FALSE	TRUE
P35542.A0A096LPE2	PG 106 (CSAA, SAA2-SAA4, SAA4)	1.19782	1.28861e-05	1.10451	1.29902	0.415694	Death	0.000131558	TRUE	TRUE
P35858	Insulin-like growth factor-binding protein complex acid labile subunit	0.843011	3.61518e-05	0.777397	0.914163	0.182782	Death	0.000323891	TRUE	TRUE
P36955	Pigment epithelium-derived factor	1.13296	0.00338828	1.0422	1.23162	0.699803	Death	0.0147273	FALSE	TRUE
P36955.I3L4F9.I3L107.I3L4N7	Pigment epithelium-derived factor (G4)	1.10865	0.0128769	1.0221	1.20253	0.988228	Death	0.0448647	FALSE	TRUE
P36955.I3L4N7	Pigment epithelium-derived factor (G3)	1.17978	0.000104662	1.08524	1.28255	0.82196	Death	0.000777868	TRUE	TRUE
P48740.P09871.A0A087X232.B5MCV4.H0Y5D1.F8W876.C9JMA2	PG 101 (C1S, CRARF, PRSS5, ...)	1.08647	0.0382936	1.00448	1.17515	0.0682075	Death	0.10127	FALSE	FALSE
P49908.A0A182DWH7	Selenoprotein P (G)	0.785987	3.46075e-09	0.725638	0.851354	0.00245004	Death	8.93687e-08	TRUE	TRUE
P61769.F5H6I0.H0YLF3	Beta-2-microglobulin (G)	1.15602	0.00034097	1.06785	1.25146	0.159855	Death	0.00207897	FALSE	TRUE
P80748.A0A075B6K5	PG 70 (IGLV3-21, IGLV3-9)	1.08922	0.0349534	1.00605	1.17926	0.887697	Death	0.0941994	FALSE	FALSE
Q02325.P00747.A6PVI2.Q5TEH5	PG 104 (PLG, PLGL, PRGB, ...)	0.862841	0.000277343	0.796876	0.934267	0.413865	Death	0.00171484	FALSE	TRUE
Q04756.D6RAR4	Hepatocyte growth factor activator (G)	0.897572	0.00736155	0.829369	0.971384	0.761194	Death	0.0276216	FALSE	TRUE
Q06033.A0A087WW43.E7ET33	Inter-alpha-trypsin inhibitor heavy chain H3 (G)	1.09363	0.0308978	1.00826	1.18623	0.423481	Death	0.085309	FALSE	FALSE
Q08380	Galectin-3-binding protein	1.24593	5.19287e-08	1.15111	1.34856	0.962424	Death	8.76795e-07	TRUE	TRUE
Q08380.K7EQT9.K7EKQ5.K7ESM3.K7EP36.K7ES75.K7EN99.K7ERZ6.K7EJD3	Galectin-3-binding protein (G)	1.17009	0.000106314	1.08074	1.26682	0.709374	Death	0.000777868	TRUE	TRUE
Q13790	Apolipoprotein F	0.874892	0.00101383	0.807866	0.947478	0.332847	Death	0.00505764	FALSE	TRUE
Q15166.F8WD41.C9JZ99	Serum paraoxonase/lactonase 3 (G)	0.887163	0.00365168	0.818358	0.961752	0.535012	Death	0.0154143	FALSE	TRUE
Q96KN2.J3KRP0	Beta-Ala-His dipeptidase (G)	0.906233	0.0153266	0.836899	0.98131	0.371328	Death	0.0517567	FALSE	FALSE
Q9NZP8.F5H2Z5.F5GWF3	Complement C1r subcomponent-like protein (G1)	1.09248	0.0306028	1.00831	1.18368	0.416384	Death	0.0850294	FALSE	FALSE
Q9NZP8.H0YFL7	Complement C1r subcomponent-like protein (G2)	1.11741	0.0066492	1.03132	1.21069	0.470853	Death	0.0251638	FALSE	TRUE
Q9UGM5.E9PG08	Fetuin-B (G)	1.11591	0.00945758	1.0272	1.21227	0.518777	Death	0.0346262	FALSE	TRUE
S4R460.A0A0B4J2B5	Immunoglobulin heavy variable 3/OR16-9 (G)	0.870888	0.000570401	0.805022	0.942142	0.824816	Death	0.00319787	FALSE	TRUE
A0A075B6I0	Immunoglobulin lambda variable 8-61	0.823953	0.0223908	0.697792	0.972925	0.042887	Heart failure	0.109217	FALSE	FALSE
A0A075B6I1	Immunoglobulin lambda variable 4-60	1.20438	0.0283197	1.01994	1.42217	0.529253	Heart failure	0.126861	FALSE	FALSE
A0A075B6K2.P80748.A0A075B6K5	PG 2 (IGLV3-12, IGLV3-21, IGLV3-9)	1.18198	0.0452104	1.00357	1.3921	0.289143	Heart failure	0.161361	FALSE	FALSE
A0A075B6P5.A0A075B6S2.P01614.A2NJV5.A0A087WW87.A0A0A0MRZ7.P01615.P06310.A0A075B6S6.A0A087X0Q4	PG 3 (IGKV2-28, IGKV2D-26, IGKV2D-28, ...)	0.837363	0.0410738	0.706241	0.99283	0.583903	Heart failure	0.152808	FALSE	FALSE
A0A087WSY6.P01624	PG 98 (IGKV3-15, IGKV3D-15)	1.21292	0.0238423	1.02593	1.43399	0.0270873	Heart failure	0.111349	FALSE	FALSE
A0A0B4J1V2	Immunoglobulin heavy variable 2-26	1.22965	0.0153713	1.04033	1.45342	0.0401292	Heart failure	0.081301	FALSE	FALSE
A0A0B4J1V6.A0A0B4J1V0.A0A0B4J1Y9	PG 9 (IGHV3-15, IGHV3-72, IGHV3-73)	0.844073	0.047726	0.71367	0.998303	0.317561	Heart failure	0.168965	FALSE	FALSE
A0A0C4DH68.A0A075B6R9	PG 94 (IGKV2-24, IGKV2D-24)	0.841454	0.0432259	0.711776	0.994757	0.774562	Heart failure	0.157973	FALSE	FALSE
A0A0J9YY99	Ig-like domain-containing protein	0.82346	0.0232684	0.696265	0.973892	0.343271	Heart failure	0.111031	FALSE	FALSE
A0M8Q6	Immunoglobulin lambda constant 7	0.845924	0.0490045	0.71611	0.99927	0.229066	Heart failure	0.170738	FALSE	FALSE
O95445.Q5SRP5	Apolipoprotein M (G)	0.742047	0.000369096	0.629684	0.874462	0.182539	Heart failure	0.00522688	FALSE	TRUE
O95568.P01024.M0R1Q1	PG 16 (C3, ASTP2, METTL18, ...)	1.3295	0.000839262	1.12485	1.57139	0.917388	Heart failure	0.00995773	FALSE	TRUE
P00450.D6RE86.E9PFZ2	Ceruloplasmin (G4)	1.23388	0.0250777	1.02664	1.48295	0.00783844	Heart failure	0.115885	FALSE	FALSE
P00734	Prothrombin	0.713479	9.47128e-05	0.602238	0.845268	0.355148	Heart failure	0.00188995	TRUE	TRUE
P00734.E9PIT3.C9JV37	Prothrombin (G2)	0.814244	0.0150848	0.689893	0.961008	0.159053	Heart failure	0.0807588	FALSE	FALSE
P00734.E9PIT3	Prothrombin (G1)	0.826871	0.0271021	0.698583	0.978718	0.00281736	Heart failure	0.123936	FALSE	FALSE
P00738.H0Y300.J3QLC9.H3BS21.J3QR68.A0A0C4DGL8.A0A087WU08	Haptoglobin (G3)	1.37454	0.000147599	1.16629	1.61998	0.412599	Heart failure	0.00256907	FALSE	TRUE
P00738.H0Y300.J3QLC9.J3QR68.A0A0C4DGL8.A0A087WU08	Haptoglobin (G1)	1.3064	0.00128793	1.11018	1.5373	0.480103	Heart failure	0.0125645	FALSE	TRUE
P00739.P00738.H0Y300.A0A0A0MRD9.J3QR68.A0A0C4DGL8.A0A087WU08	PG 87 (HP, HPR)	1.31731	0.000889509	1.1197	1.54979	0.314859	Heart failure	0.0102762	FALSE	TRUE
P00739.P00738.H0Y300.J3KTC3.J3QR68.A0A0C4DGL8	PG 85 (HP, HPR)	1.22813	0.0145031	1.04158	1.4481	0.283117	Heart failure	0.0805932	FALSE	FALSE
P00739.P00738.H0Y300.J3QLC9.A0A0A0MRD9.H3BS21.J3QR68.A0A0C4DGL8.A0A087WU08	PG 88 (HP, HPR)	1.28003	0.00303248	1.08725	1.50698	0.197451	Heart failure	0.025005	FALSE	TRUE
P00739.P00738.H0Y300.J3QLC9.A0A0A0MRD9.J3QR68.A0A0C4DGL8.A0A087WU08	PG 86 (HP, HPR)	1.37249	0.000152155	1.16507	1.61685	0.479474	Heart failure	0.00256907	FALSE	TRUE
P00740	Coagulation factor IX	1.20363	0.0310008	1.01708	1.4244	0.00131857	Heart failure	0.130859	FALSE	FALSE
P00742.Q5JVE8.B7ZBK1	Coagulation factor X (G)	0.825928	0.0230777	0.70032	0.974066	0.0493413	Heart failure	0.111031	FALSE	FALSE
P00746.K7ERG9	Complement factor D (G)	1.24895	0.0090256	1.057	1.47576	0.306934	Heart failure	0.0561694	FALSE	FALSE
P00747	Plasminogen	0.840524	0.0439015	0.709843	0.995264	0.950293	Heart failure	0.157973	FALSE	FALSE
P00751.C9JRT3.A0A0G2JH38.B4E1Z4	PG 17 (CFB, BF, BFD)	1.22467	0.0191232	1.0337	1.45092	0.0535391	Heart failure	0.0953987	FALSE	FALSE
P00751.E7ETN3.A0A0G2JH38.B4E1Z4	PG 19 (CFB, BF, BFD)	1.2278	0.0183727	1.03525	1.45617	0.254965	Heart failure	0.0927084	FALSE	FALSE
P01011.G3V595	Alpha-1-antichymotrypsin (G5)	1.2282	0.0148769	1.04094	1.44916	0.200123	Heart failure	0.0806292	FALSE	FALSE
P01019	Angiotensinogen	0.672726	2.74674e-06	0.57	0.793966	0.351235	Heart failure	0.000226014	TRUE	TRUE
P01024	Complement C3	1.32668	0.000962576	1.12171	1.56911	0.023746	Heart failure	0.0108351	FALSE	TRUE
P01024.M0QXZ3	Complement C3 (G2)	1.35129	0.000466821	1.1416	1.59951	0.0915025	Heart failure	0.0062126	FALSE	TRUE
P01024.M0QYC8	Complement C3 (G1)	1.31796	0.00117895	1.11547	1.55721	0.0204463	Heart failure	0.0122974	FALSE	TRUE
P01024.M0R0Q9	Complement C3 (G4)	1.3205	0.00105427	1.11814	1.55948	0.329487	Heart failure	0.0112884	FALSE	TRUE
P01591.C9JA05.D6RHJ6.D6RD17	Immunoglobulin J chain (G2)	0.813775	0.0173052	0.686766	0.964274	0.494009	Heart failure	0.0883369	FALSE	FALSE
P01594.P01593	PG 93 (IGKV1-33, IGKV1D-33)	1.20329	0.0306271	1.01743	1.42309	0.604801	Heart failure	0.130859	FALSE	FALSE
P01703	Immunoglobulin lambda variable 1-40	1.28596	0.00238232	1.09334	1.5125	0.221683	Heart failure	0.0205066	FALSE	TRUE
P01742	Immunoglobulin heavy variable 1-69	1.30928	0.00125341	1.11157	1.54214	0.91535	Heart failure	0.0125056	FALSE	TRUE
P01766	Immunoglobulin heavy variable 3-13	1.2702	0.00498146	1.07492	1.50097	0.361928	Heart failure	0.0358502	FALSE	TRUE
P01859.A0A286YEY4	Immunoglobulin heavy constant gamma 2 (G)	0.781528	0.00403259	0.660658	0.92451	0.844493	Heart failure	0.031058	FALSE	TRUE
P01859.P01861.A0A286YFJ8.A0A286YEY4	PG 35 (IGHG2, IGHG4)	0.752531	0.00101232	0.635186	0.891555	0.911367	Heart failure	0.0111102	FALSE	TRUE
P01860.A0A286YES1	Immunoglobulin heavy constant gamma 3 (G)	1.22631	0.013649	1.04278	1.44214	0.200308	Heart failure	0.0778173	FALSE	FALSE
P01860.P01857.A0A286YES1.A0A0A0MS08.A0A0A0MS07	PG 36 (IGHG1, IGHG3)	1.19467	0.0348118	1.01277	1.40924	0.664577	Heart failure	0.139634	FALSE	FALSE
P01860.P01857.P01859.P01861.A0A286YES1.A0A286YFJ8.A0A286YEY4.A0A0A0MS08.A0A0A0MS07	PG 38 (IGHG1, IGHG2, IGHG3, IGHG4)	0.81945	0.0208461	0.692107	0.970224	0.85041	Heart failure	0.102825	FALSE	FALSE
P01871.A0A1B0GUU9	Immunoglobulin heavy constant mu (G)	0.830329	0.0337014	0.699396	0.985773	0.667404	Heart failure	0.137088	FALSE	FALSE
P02647	Apolipoprotein A-I	0.706299	5.11381e-05	0.596918	0.835724	0.149286	Heart failure	0.0013358	TRUE	TRUE
P02647.F8W696	Apolipoprotein A-I (G)	0.773786	0.00307579	0.652939	0.916999	0.771733	Heart failure	0.025005	FALSE	TRUE
P02652.V9GYM3.V9GYG9.V9GYE3	Apolipoprotein A-II (G3)	0.703861	3.22674e-05	0.596453	0.83061	0.106675	Heart failure	0.00116189	TRUE	TRUE
P02652.V9GYM3.V9GYS1.V9GYG9.V9GYC1	Apolipoprotein A-II (G2)	0.669386	2.3419e-06	0.566646	0.790755	0.367195	Heart failure	0.000226014	TRUE	TRUE
P02652.V9GYM3.V9GYS1.V9GYG9.V9GYC1.V9GYE3	Apolipoprotein A-II (G1)	0.733812	0.000276909	0.621054	0.867043	0.174204	Heart failure	0.00434154	FALSE	TRUE
P02654.K7ERI9	Apolipoprotein C-I (G1)	0.836821	0.0365568	0.708113	0.988924	0.096322	Heart failure	0.14329	FALSE	FALSE
P02746.D6R934.A0A0A0MSV6	Complement C1q subcomponent subunit B (G1)	1.39219	0.000122335	1.17593	1.64823	0.508061	Heart failure	0.00223772	FALSE	TRUE
P02746.D6R934.D6RGJ1.A0A0A0MSV6	Complement C1q subcomponent subunit B (G2)	1.24969	0.00908435	1.05701	1.47751	0.713336	Heart failure	0.0561694	FALSE	FALSE
P02747	Complement C1q subcomponent subunit C	1.34856	0.0004814	1.14013	1.5951	0.649247	Heart failure	0.00621572	FALSE	TRUE
P02748	Complement component C9	1.25614	0.00689686	1.06462	1.48213	0.562872	Heart failure	0.0465803	FALSE	TRUE
P02760	Protein AMBP	0.830227	0.0276107	0.703559	0.9797	0.414966	Heart failure	0.12496	FALSE	FALSE
P02765.C9JV77	Alpha-2-HS-glycoprotein (G)	0.73347	0.000291173	0.620237	0.867375	0.735221	Heart failure	0.00440776	FALSE	TRUE
P02766.A0A087WV45.A0A087WT59	Transthyretin (G2)	0.769078	0.0028576	0.647202	0.913906	0.155875	Heart failure	0.0241247	FALSE	TRUE
P02768.A0A0C4DGB6.D6RHD5.H0YA55.A0A087WWT3.B7WNR0.C9JKR2	Albumin (G9)	0.783669	0.00602819	0.658531	0.932586	0.849609	Heart failure	0.0413496	FALSE	TRUE
P02768.A0A0C4DGB6.D6RHD5.H0YA55.B7WNR0.C9JKR2	Albumin (G2)	0.677231	9.76158e-06	0.569798	0.80492	0.966171	Heart failure	0.000476148	TRUE	TRUE
P02768.A0A0C4DGB6.D6RHD5.H7C013.H0YA55.B7WNR0	Albumin (G1)	0.751564	0.00120453	0.632242	0.893405	0.872372	Heart failure	0.0122974	FALSE	TRUE
P02768.A0A0C4DGB6.H7C013.A0A087WWT3.B7WNR0.C9JKR2	Albumin (G5)	0.703128	5.49854e-05	0.592519	0.834384	0.778315	Heart failure	0.0013358	TRUE	TRUE
P02768.A0A0C4DGB6.H7C013.A0A087WWT3	Albumin (G3)	0.734821	0.000467006	0.618334	0.873252	0.89062	Heart failure	0.0062126	FALSE	TRUE
P02768.A0A0C4DGB6.H7C013	Albumin (G8)	0.692602	3.60912e-05	0.58184	0.824448	0.947618	Heart failure	0.00116189	TRUE	TRUE
P02768.D6RHD5.H0YA55.A0A087WWT3.B7WNR0.C9JKR2	Albumin (G6)	0.634435	3.00123e-07	0.533077	0.755066	0.938516	Heart failure	6.5877e-05	TRUE	TRUE
P02774.D6RBJ7.D6RF35	Vitamin D-binding protein (G1)	0.705338	4.88627e-05	0.595976	0.834767	0.644414	Heart failure	0.0013358	TRUE	TRUE
P02774.D6RBJ7.D6RF35.D6RF20	Vitamin D-binding protein (G3)	0.798795	0.00799167	0.676614	0.943038	0.100302	Heart failure	0.0515933	FALSE	FALSE
P02774.D6RF35	Vitamin D-binding protein (G2)	0.803081	0.00983345	0.679912	0.948562	0.550871	Heart failure	0.0599567	FALSE	FALSE
P03952.C9JCT1.E9PBC5.H0YAC1.C9J075	PG 46 (KLKB1, KLK3)	0.833252	0.0337256	0.704123	0.986062	0.778709	Heart failure	0.137088	FALSE	FALSE
P03952.E9PBC5.H0YAC1	PG 47 (KLKB1, KLK3)	0.782826	0.00490388	0.660061	0.928425	0.855878	Heart failure	0.0358502	FALSE	TRUE
P03952.H0YAC1	PG 102 (KLK3, KLKB1)	0.725981	0.000177296	0.614079	0.858275	0.640942	Heart failure	0.00288269	FALSE	TRUE
P04004	Vitronectin	1.30922	0.00174688	1.10597	1.54981	0.0459364	Heart failure	0.0163166	FALSE	TRUE
P04070.E7END6.H7BYX9	Vitamin K-dependent protein C (G3)	0.834445	0.0328211	0.706666	0.985328	0.382375	Heart failure	0.135929	FALSE	FALSE
P04114.A8MUN2	Apolipoprotein B-100 (G)	0.815097	0.0144321	0.691945	0.960168	0.0218685	Heart failure	0.0805932	FALSE	FALSE
P04114	Apolipoprotein B-100	0.812442	0.013289	0.689261	0.957638	0.0143582	Heart failure	0.0767616	FALSE	FALSE
P04217	Alpha-1B-glycoprotein	1.27433	0.00529719	1.07468	1.51107	0.204107	Heart failure	0.0369121	FALSE	TRUE
P04278.I3L1J1.A0A0C4DGN2.I3L145.B4DYU0	Sex hormone-binding globulin (G)	0.784833	0.00706927	0.657979	0.936143	0.225044	Heart failure	0.0470213	FALSE	TRUE
P05090.C9JF17.C9JX71	Apolipoprotein D (G1)	0.812922	0.0157824	0.687089	0.961799	0.165723	Heart failure	0.0824817	FALSE	FALSE
P05090.C9JF17	Apolipoprotein D (G2)	0.68703	1.37076e-05	0.580092	0.813681	0.272987	Heart failure	0.000601765	TRUE	TRUE
P05156.A0A087X0I2.E7ETH0.G3XAM2	Complement factor I (G2)	1.20146	0.0365429	1.01155	1.42703	0.483953	Heart failure	0.14329	FALSE	FALSE
P05156.E7ETH0.G3XAM2	Complement factor I (G1)	1.2071	0.0309461	1.0174	1.43217	0.0810334	Heart failure	0.130859	FALSE	FALSE
P06276.H7C4Y0.F8WF14.H0Y885	Cholinesterase (G2)	1.19347	0.039029	1.00894	1.41173	0.0111754	Heart failure	0.148989	FALSE	FALSE
P06396.A0A0A0MT01.A0A0A0MS51	Gelsolin (G4)	0.768602	0.00217035	0.64958	0.909433	0.188176	Heart failure	0.0193576	FALSE	TRUE
P06396.A0A0A0MT01.A0A0U1RQL8.Q5T0I0.A0A0A0MS51	Gelsolin (G2)	0.68353	7.31902e-06	0.578807	0.807202	0.0896707	Heart failure	0.000401631	TRUE	TRUE
P06396.A0A0A0MT01.Q5T0H8.A0A0A0MS51	Gelsolin (G3)	0.842978	0.0437219	0.714038	0.995202	0.729191	Heart failure	0.157973	FALSE	FALSE
P06396.A0A0A0MT01.Q5T0I0.A0A0A0MS51	Gelsolin (G1)	0.770907	0.00209267	0.653161	0.909881	0.987723	Heart failure	0.0191392	FALSE	TRUE
P06396	Gelsolin	0.770966	0.00220474	0.652691	0.910673	0.994274	Heart failure	0.0193576	FALSE	TRUE
P06681.E9PDZ0.H0Y3H6.H0Y868.E7ETN3.B4E1Z4.A0A0G2JIE7.B4DQI1.A0A0G2JL69.A0A0G2JK28	PG 80 (C2)	1.24055	0.010399	1.05198	1.46293	0.547391	Heart failure	0.0616913	FALSE	FALSE
P06681.H0Y3H6.F2Z3N2.C9JYQ5.Q8N6L6.B4E1Z4.A0A0G2JHM4.A0A0G2JIE7.A0A0G2JJ82.A0A0G2JL69.A0A0G2JI59.A2ABG0.A0A0G2JK28	PG 79 (C2)	1.28224	0.00333287	1.08611	1.51379	0.881589	Heart failure	0.0266024	FALSE	TRUE
P08185	Corticosteroid-binding globulin	0.667796	3.08903e-06	0.563594	0.791264	0.669926	Heart failure	0.000226014	TRUE	TRUE
P08571.D6RFL4	Monocyte differentiation antigen CD14 (G)	1.38617	9.0819e-05	1.17706	1.63243	0.249655	Heart failure	0.00188995	TRUE	TRUE
P08603.A0A0D9SG88	Complement factor H (G1)	1.40505	0.00010854	1.18278	1.66907	0.50838	Heart failure	0.0020717	TRUE	TRUE
P08603.A0A0D9SG88.Q5TFM2	Complement factor H (G2)	1.50815	2.91095e-06	1.26959	1.79152	0.561082	Heart failure	0.000226014	TRUE	TRUE
P08603	Complement factor H	1.5735	2.65168e-07	1.32402	1.86998	0.242862	Heart failure	6.5877e-05	TRUE	TRUE
P08697.A0A0G2JPA8.C9JMH6.A0A0J9YY65	Alpha-2-antiplasmin (G3)	0.828508	0.0301132	0.698962	0.982064	0.980881	Heart failure	0.130859	FALSE	FALSE
P08697.A0A0G2JPA8	Alpha-2-antiplasmin (G4)	0.802454	0.010362	0.678177	0.949504	0.468764	Heart failure	0.0616913	FALSE	FALSE
P08697.A0A0J9YWQ3.A0A0G2JPA8.C9JPV4	Alpha-2-antiplasmin (G1)	0.834003	0.0372843	0.703037	0.989365	0.141262	Heart failure	0.143577	FALSE	FALSE
P09871.F8WCZ6.A0A087X232	Complement C1s subcomponent (G4)	1.23117	0.0148408	1.04149	1.45538	0.660854	Heart failure	0.0806292	FALSE	FALSE
P0C0L4.A0A140TA32.A0A0G2JPR0.A0A140TA49.A0A140TA44	Complement C4-A (G)	1.19028	0.0405377	1.00753	1.40617	0.29262	Heart failure	0.152103	FALSE	FALSE
P0DP09.A0A0B4J2D9	PG 92 (IGKV1-13, IGKV1D-13)	1.20303	0.0292052	1.01889	1.42045	0.0366337	Heart failure	0.128211	FALSE	FALSE
P10720.P02776	PG 105 (CXCL4, PF4, SCYB4, ...)	0.831764	0.031315	0.703355	0.983616	0.869172	Heart failure	0.130926	FALSE	FALSE
P10909.E7ETB4.H0YLK8.E7ERK6.E5RJZ5.E5RH61.E5RGB0.E5RG36	Clusterin (G2)	0.832181	0.0290075	0.705667	0.981377	0.254518	Heart failure	0.128211	FALSE	FALSE
P10909.E7ETB4.H0YLK8.E7ERK6.H0YC35	Clusterin (G6)	0.736373	0.000311417	0.623525	0.869645	0.514806	Heart failure	0.00455707	FALSE	TRUE
P10909.H0YAS8	Clusterin (G3)	0.783104	0.00387644	0.663376	0.92444	0.249919	Heart failure	0.0303885	FALSE	TRUE
P10909.H0YC35	Clusterin (G5)	0.835653	0.0369544	0.705947	0.989189	0.996131	Heart failure	0.143566	FALSE	FALSE
P10909.H0YC35.H0YAS8	Clusterin (G4)	0.785222	0.0047828	0.663809	0.92884	0.0469951	Heart failure	0.0355873	FALSE	TRUE
P13671	Complement component C6	1.25597	0.00822241	1.06065	1.48724	0.58898	Heart failure	0.0523136	FALSE	FALSE
P18428	Lipopolysaccharide-binding protein	1.41369	5.64541e-05	1.19448	1.67312	0.620112	Heart failure	0.0013358	TRUE	TRUE
P19823.Q5T985.Q5T987	Inter-alpha-trypsin inhibitor heavy chain H2 (G1)	0.817325	0.016891	0.692667	0.964417	0.816322	Heart failure	0.0872369	FALSE	FALSE
P19827.F8WAS2	Inter-alpha-trypsin inhibitor heavy chain H1 (G2)	0.839491	0.0402863	0.710228	0.99228	0.27999	Heart failure	0.152103	FALSE	FALSE
P22352.A0A087X1J7	Glutathione peroxidase 3 (G2)	0.698981	3.70533e-05	0.589612	0.828637	0.212745	Heart failure	0.00116189	TRUE	TRUE
P25311	Zinc-alpha-2-glycoprotein	0.843978	0.0489084	0.712877	0.999189	0.733714	Heart failure	0.170738	FALSE	FALSE
P27169	Serum paraoxonase/arylesterase 1	0.708762	5.9148e-05	0.599159	0.838414	0.923313	Heart failure	0.0013358	TRUE	TRUE
P27169.F8WF42	Serum paraoxonase/arylesterase 1 (G)	0.747265	0.000687209	0.631572	0.884152	0.653417	Heart failure	0.00838014	FALSE	TRUE
P35858	Insulin-like growth factor-binding protein complex acid labile subunit	0.675641	5.16387e-06	0.570812	0.799721	0.633931	Heart failure	0.000323849	TRUE	TRUE
P36955.I3L4N7	Pigment epithelium-derived factor (G3)	1.20824	0.034988	1.01341	1.44051	0.14343	Heart failure	0.139634	FALSE	FALSE
P49908.A0A182DWH7	Selenoprotein P (G)	0.699971	3.23207e-05	0.5916	0.828193	0.224915	Heart failure	0.00116189	TRUE	TRUE
P51884	Lumican	1.41784	6.08564e-05	1.19538	1.6817	0.0243998	Heart failure	0.0013358	TRUE	TRUE
P61769.F5H6I0.H0YLF3	Beta-2-microglobulin (G)	1.25368	0.0077062	1.06162	1.4805	0.337586	Heart failure	0.0504928	FALSE	FALSE
Q02325.P00747.A6PVI2.Q5TEH5	PG 104 (PLG, PLGL, PRGB, ...)	0.744448	0.000552883	0.629653	0.880171	0.273202	Heart failure	0.00693474	FALSE	TRUE
Q13790	Apolipoprotein F	0.78228	0.00428122	0.660994	0.92582	0.730662	Heart failure	0.0324044	FALSE	TRUE
Q15166.F8WD41.C9JZ99	Serum paraoxonase/lactonase 3 (G)	0.785306	0.00508224	0.663153	0.929959	0.623779	Heart failure	0.0359856	FALSE	TRUE
Q96KN2.J3KRP0	Beta-Ala-His dipeptidase (G)	0.763948	0.00163195	0.646112	0.903274	0.456089	Heart failure	0.0155744	FALSE	TRUE
Q9BXR6.Q03591.B1AKG0	PG 71 (CFHR1, CFHL, FHR1, ...)	1.18839	0.0431831	1.0053	1.40482	0.439717	Heart failure	0.157973	FALSE	FALSE
Q9NZP8.F5H2Z5.F5GWF3	Complement C1r subcomponent-like protein (G1)	1.24512	0.0109838	1.05156	1.47431	0.645582	Heart failure	0.064292	FALSE	FALSE
Q9NZP8.H0YFL7	Complement C1r subcomponent-like protein (G2)	1.21592	0.0236045	1.02656	1.44019	0.420391	Heart failure	0.111349	FALSE	FALSE
A0A0B4J1V1.P01780.A0A0B4J1X8.P0DP04.P01762.P01766.P01782.A0A0C4DH32.P01763.S4R460.A0A075B7F0.A0A0B4J2B5	PG 6 (IGHV3-11, IGHV3OR16-10, IGHV3OR16-9, ...)	0.789488	0.0225278	0.644396	0.96725	0.899876	Ischaemic stroke	0.325278	FALSE	FALSE
A0A0B4J1V6.A0A0B4J1V0.A0A0B4J1Y9	PG 9 (IGHV3-15, IGHV3-72, IGHV3-73)	0.776262	0.0127154	0.636044	0.947391	0.205296	Ischaemic stroke	0.279104	FALSE	FALSE
A0A0C4DH68.A0A075B6R9	PG 94 (IGKV2-24, IGKV2D-24)	0.772631	0.0112824	0.632872	0.943252	0.242676	Ischaemic stroke	0.260682	FALSE	FALSE
D6RF35	Vitamin D-binding protein	0.800018	0.0260021	0.657335	0.973671	0.798069	Ischaemic stroke	0.345907	FALSE	FALSE
O43866	CD5 antigen-like	0.759657	0.00798355	0.62003	0.930726	0.978471	Ischaemic stroke	0.250341	FALSE	FALSE
P00734.E9PIT3.C9JV37	Prothrombin (G2)	0.811852	0.0367936	0.667585	0.987296	0.527462	Ischaemic stroke	0.398809	FALSE	FALSE
P00738.H0Y300.J3QLC9.H3BS21.J3QR68.A0A0C4DGL8.A0A087WU08	Haptoglobin (G3)	1.29681	0.0092658	1.06624	1.57725	0.461009	Ischaemic stroke	0.260682	FALSE	FALSE
P00738.H0Y300.J3QLC9.J3KRH2.J3QR68	Haptoglobin (G4)	1.34146	0.00419899	1.09707	1.64029	0.536992	Ischaemic stroke	0.184336	FALSE	FALSE
P00738.H0Y300.J3QLC9.J3QR68.A0A0C4DGL8.A0A087WU08	Haptoglobin (G1)	1.21884	0.0453624	1.00409	1.47952	0.543286	Ischaemic stroke	0.398809	FALSE	FALSE
P00739.P00738.H0Y300.A0A0A0MRD9.J3QR68.A0A0C4DGL8.A0A087WU08	PG 87 (HP, HPR)	1.22375	0.0403025	1.00897	1.48425	0.474179	Ischaemic stroke	0.398809	FALSE	FALSE
P00739.P00738.H0Y300.J3KTC3.J3QR68.A0A0C4DGL8	PG 85 (HP, HPR)	1.31354	0.00624783	1.08031	1.59712	0.577659	Ischaemic stroke	0.228567	FALSE	FALSE
P00739.P00738.H0Y300.J3QLC9.A0A0A0MRD9.H3BS21.J3QR68.A0A0C4DGL8.A0A087WU08	PG 88 (HP, HPR)	1.263	0.0182124	1.04048	1.53311	0.655237	Ischaemic stroke	0.292845	FALSE	FALSE
P00739.P00738.H0Y300.J3QLC9.A0A0A0MRD9.J3QR68.A0A0C4DGL8.A0A087WU08	PG 86 (HP, HPR)	1.22533	0.0408612	1.00848	1.4888	0.784584	Ischaemic stroke	0.398809	FALSE	FALSE
P00751.C9JRT3.B4E1Z4	PG 18 (BF, BFD, CFB)	1.27838	0.0157777	1.04728	1.56048	0.647263	Ischaemic stroke	0.289119	FALSE	FALSE
P01009.A0A0G2JRN3.G3V2B9.A0A024R6I7	Alpha-1-antitrypsin (G2)	1.27056	0.018678	1.04071	1.55118	0.665905	Ischaemic stroke	0.292845	FALSE	FALSE
P01009.A0A0G2JRN3.G3V5R8.G3V387.A0A024R6I7.G3V544.A0A0B4J278	Alpha-1-antitrypsin (G3)	1.22604	0.0454004	1.00418	1.49693	0.0780051	Ischaemic stroke	0.398809	FALSE	FALSE
P01009	Alpha-1-antitrypsin	1.24604	0.0300548	1.02146	1.52	0.101734	Ischaemic stroke	0.376974	FALSE	FALSE
P01024	Complement C3	1.23534	0.0376039	1.01219	1.50769	0.110145	Ischaemic stroke	0.398809	FALSE	FALSE
P01024.M0R1Q1	Complement C3 (G3)	1.27168	0.0168335	1.04422	1.54869	0.229109	Ischaemic stroke	0.289119	FALSE	FALSE
P01591.C9JA05.D6RHJ6.D6RD17	Immunoglobulin J chain (G2)	0.798851	0.0290502	0.652964	0.977334	0.690383	Ischaemic stroke	0.37509	FALSE	FALSE
P01706.P01709	PG 25 (IGLV2-11, IGLV2-8)	0.784265	0.0168785	0.642527	0.95727	0.758219	Ischaemic stroke	0.289119	FALSE	FALSE
P01709	Immunoglobulin lambda variable 2-8	0.768527	0.0104298	0.628292	0.940064	0.501706	Ischaemic stroke	0.260682	FALSE	FALSE
P01768.P01767.P0DP02.P0DP03.A0A0C4DH42.P01772.P01764.A0A0J9YY99	PG 30 (IGHV3-23, IGHV3-30, IGHV3-66, ...)	0.745988	0.00344606	0.612984	0.907851	0.0162026	Ischaemic stroke	0.168091	FALSE	FALSE
P01857.P01859.A0A286YEY4.A0A0A0MS08.A0A0A0MS07	PG 34 (IGHG1, IGHG2)	0.729634	0.00205063	0.597133	0.891537	0.7974	Ischaemic stroke	0.112529	FALSE	FALSE
P01859.A0A286YEY4	Immunoglobulin heavy constant gamma 2 (G)	0.760323	0.00704275	0.622941	0.928003	0.979303	Ischaemic stroke	0.237828	FALSE	FALSE
P01859.P01861.A0A286YFJ8.A0A286YEY4	PG 35 (IGHG2, IGHG4)	0.686304	0.000236642	0.56151	0.838833	0.892873	Ischaemic stroke	0.0635227	FALSE	FALSE
P01860.P01857.P01859.P01861.A0A286YES1.A0A286YFJ8.A0A286YEY4.A0A0A0MS08.A0A0A0MS07	PG 38 (IGHG1, IGHG2, IGHG3, IGHG4)	0.717965	0.00120142	0.587513	0.877384	0.356479	Ischaemic stroke	0.0924623	FALSE	FALSE
P01860.P01859.P01861.A0A286YES1.A0A286YFJ8.A0A286YEY4	PG 40 (IGHG2, IGHG3, IGHG4)	0.781252	0.0160676	0.63901	0.955158	0.450724	Ischaemic stroke	0.289119	FALSE	FALSE
P01871.A0A1B0GUU9	Immunoglobulin heavy constant mu (G)	0.720379	0.00178599	0.586391	0.884982	0.952218	Ischaemic stroke	0.112007	FALSE	FALSE
P02647.F8W696	Apolipoprotein A-I (G)	0.816396	0.0482207	0.667561	0.998414	0.778149	Ischaemic stroke	0.399413	FALSE	FALSE
P02652.V9GYM3.V9GYG9.V9GYE3	Apolipoprotein A-II (G3)	0.796414	0.0233814	0.654143	0.969628	0.597023	Ischaemic stroke	0.325278	FALSE	FALSE
P02652.V9GYM3.V9GYS1.V9GYG9.V9GYC1.V9GYE3	Apolipoprotein A-II (G1)	0.779761	0.0138283	0.63965	0.950561	0.983854	Ischaemic stroke	0.289078	FALSE	FALSE
P02654.K7EJI9.K7ERI9.K7ELM9.K7EPF9	Apolipoprotein C-I (G3)	0.812887	0.0425381	0.665408	0.993053	0.709938	Ischaemic stroke	0.398809	FALSE	FALSE
P02774.D6RF35	Vitamin D-binding protein (G2)	0.809747	0.0359601	0.664818	0.986269	0.637894	Ischaemic stroke	0.398809	FALSE	FALSE
P03952.P03951.E9PBC5.H0YAC1	PG 48 (KLKB1, F11, KLK3)	1.21947	0.0472947	1.00237	1.48359	0.907414	Ischaemic stroke	0.399277	FALSE	FALSE
P04004.H0YJW9	PG 107 (VTN)	1.25737	0.023684	1.03107	1.53332	0.351336	Ischaemic stroke	0.325278	FALSE	FALSE
P04217	Alpha-1B-glycoprotein	1.26207	0.0237105	1.03155	1.54411	0.994841	Ischaemic stroke	0.325278	FALSE	FALSE
P04433.A0A0A0MRZ8	PG 96 (IGKV3-11, IGKV3D-11)	0.815005	0.0454224	0.667007	0.995841	0.124339	Ischaemic stroke	0.398809	FALSE	FALSE
P05155.E9PGN7	Plasma protease C1 inhibitor (G3)	1.33038	0.00518854	1.08903	1.62521	0.889565	Ischaemic stroke	0.20707	FALSE	FALSE
P05546	Heparin cofactor 2	1.23141	0.0408173	1.00873	1.50324	0.219605	Ischaemic stroke	0.398809	FALSE	FALSE
P06396.A0A0A0MT01.A0A0A0MS51	Gelsolin (G4)	0.720308	0.00126372	0.590067	0.879295	0.15815	Ischaemic stroke	0.0924623	FALSE	FALSE
P06396.A0A0A0MT01.A0A0U1RQL8.Q5T0I0.A0A0A0MS51	Gelsolin (G2)	0.706135	0.000540438	0.579809	0.859985	0.186424	Ischaemic stroke	0.0790842	FALSE	FALSE
P06396	Gelsolin	0.773892	0.0110938	0.634998	0.943166	0.749402	Ischaemic stroke	0.260682	FALSE	FALSE
P06681.H0Y3H6.F2Z3N2.C9JYQ5.Q8N6L6.B4E1Z4.A0A0G2JHM4.A0A0G2JIE7.A0A0G2JJ82.A0A0G2JL69.A0A0G2JI59.A2ABG0.A0A0G2JK28	PG 79 (C2)	1.22477	0.0437076	1.00574	1.49149	0.430967	Ischaemic stroke	0.398809	FALSE	FALSE
P07996	Thrombospondin-1	1.2228	0.0471488	1.00254	1.49146	0.870629	Ischaemic stroke	0.399277	FALSE	FALSE
P08697.A0A0J9YWQ3.A0A0G2JPA8.C9JPV4	Alpha-2-antiplasmin (G1)	0.804651	0.0358463	0.65683	0.985738	0.186727	Ischaemic stroke	0.398809	FALSE	FALSE
P18428	Lipopolysaccharide-binding protein	1.29742	0.010552	1.0627	1.58398	0.731338	Ischaemic stroke	0.260682	FALSE	FALSE
P22352.A0A087X1J7	Glutathione peroxidase 3 (G2)	0.710144	0.000888483	0.580344	0.868976	0.791341	Ischaemic stroke	0.0924623	FALSE	FALSE
P35858	Insulin-like growth factor-binding protein complex acid labile subunit	0.783062	0.0171232	0.640449	0.957432	0.812219	Ischaemic stroke	0.289119	FALSE	FALSE
P36980.V9GYE7	Complement factor H-related protein 2 (G)	0.816955	0.0425645	0.671956	0.993244	0.244458	Ischaemic stroke	0.398809	FALSE	FALSE
P49908.A0A182DWH7	Selenoprotein P (G)	0.691324	0.000289397	0.566228	0.844057	0.484401	Ischaemic stroke	0.0635227	FALSE	FALSE
P61769.F5H6I0.H0YLF3	Beta-2-microglobulin (G)	0.814695	0.0429628	0.66805	0.99353	0.429991	Ischaemic stroke	0.398809	FALSE	FALSE
Q96KN2.J3KRP0	Beta-Ala-His dipeptidase (G)	0.806893	0.0343295	0.66147	0.984286	0.688623	Ischaemic stroke	0.398809	FALSE	FALSE
A0A075B6H9	Immunoglobulin lambda variable 4-69	0.851543	0.0155274	0.747613	0.969921	0.331651	Myocardial infarction	0.0710055	FALSE	FALSE
A0A075B6I0	Immunoglobulin lambda variable 8-61	0.85727	0.0190904	0.753681	0.975097	0.460349	Myocardial infarction	0.0829771	FALSE	FALSE
A0A075B6K2.P80748.A0A075B6K5	PG 2 (IGLV3-12, IGLV3-21, IGLV3-9)	1.14235	0.0417202	1.005	1.29847	0.993826	Myocardial infarction	0.139613	FALSE	FALSE
A0A075B6P5.A0A075B6S2.P01614.A2NJV5.A0A087WW87.A0A0A0MRZ7.P01615.P06310.A0A075B6S6.A0A087X0Q4	PG 3 (IGKV2-28, IGKV2D-26, IGKV2D-28, ...)	0.82424	0.00410426	0.722315	0.940548	0.466714	Myocardial infarction	0.0257856	FALSE	TRUE
A0A075B6P5.P01614.A0A087WW87.P01615.A0A087X0Q4	PG 4 (IGKV2-28, IGKV2-40, IGKV2D-28, ...)	0.836171	0.00755973	0.733295	0.953481	0.641169	Myocardial infarction	0.0425477	FALSE	TRUE
A0A075B7B8	Immunoglobulin heavy variable 3/OR16-12	0.831594	0.0058754	0.729336	0.94819	0.906359	Myocardial infarction	0.0343907	FALSE	TRUE
A0A087WSY6	Immunoglobulin kappa variable 3D-15	0.859874	0.0229493	0.754973	0.979352	0.42154	Myocardial infarction	0.0941595	FALSE	FALSE
A0A087WSY6.P01624	PG 98 (IGKV3-15, IGKV3D-15)	0.863748	0.0285336	0.757621	0.98474	0.0931011	Myocardial infarction	0.107985	FALSE	FALSE
A0A0A0MT89	Immunoglobulin kappa joining 1	0.856732	0.0176749	0.753987	0.973478	0.92747	Myocardial infarction	0.0775929	FALSE	FALSE
A0A0B4J1U7	Immunoglobulin heavy variable 6-1	0.871943	0.0417685	0.764176	0.994907	0.118784	Myocardial infarction	0.139613	FALSE	FALSE
A0A0B4J1V0	Immunoglobulin heavy variable 3-15	0.865893	0.0317204	0.759278	0.987479	0.332585	Myocardial infarction	0.116274	FALSE	FALSE
A0A0B4J1V1.P01780.A0A0B4J1X8.P0DP04.P01762.P01766.P01782.A0A0C4DH32.P01763.S4R460.A0A075B7F0.A0A0B4J2B5	PG 6 (IGHV3-11, IGHV3OR16-10, IGHV3OR16-9, ...)	0.797546	0.000882309	0.697999	0.91129	0.531249	Myocardial infarction	0.00880304	FALSE	TRUE
A0A0B4J1V6.A0A0A0MS15	PG 8 (IGHV3-49, IGHV3-73)	0.870502	0.0388352	0.763184	0.992912	0.181298	Myocardial infarction	0.134241	FALSE	FALSE
A0A0B4J1V6.A0A0B4J1V0.A0A0B4J1Y9	PG 9 (IGHV3-15, IGHV3-72, IGHV3-73)	0.778416	0.000147615	0.683956	0.885923	0.433074	Myocardial infarction	0.00221272	FALSE	TRUE
A0A0C4DH25	Immunoglobulin kappa variable 3D-20	0.850339	0.014018	0.747176	0.967746	0.59929	Myocardial infarction	0.0661709	FALSE	FALSE
A0A0C4DH31.P23083	PG 11 (IGHV1-18, IGHV1-2)	0.856379	0.0207602	0.750917	0.976651	0.109608	Myocardial infarction	0.0893501	FALSE	FALSE
A0A0C4DH35	Probable non-functional immunoglobulin heavy variable 3-35	0.810341	0.00145791	0.711915	0.922375	0.573872	Myocardial infarction	0.0116659	FALSE	TRUE
A0A0C4DH36	Probable non-functional immunoglobulin heavy variable 3-38	0.823452	0.00333977	0.72326	0.937523	0.305847	Myocardial infarction	0.0222145	FALSE	TRUE
A0A0C4DH55.P01624.A0A0C4DH90.A0A075B6H7	PG 13 (IGKV3-15, IGKV3-7, IGKV3D-7, IGKV3OR2-268)	0.843793	0.0110593	0.740176	0.961915	0.694705	Myocardial infarction	0.0551709	FALSE	FALSE
A0A0C4DH68.A0A075B6R9	PG 94 (IGKV2-24, IGKV2D-24)	0.840643	0.0087459	0.738337	0.957125	0.226763	Myocardial infarction	0.0468226	FALSE	TRUE
A0A0J9YX35	Immunoglobulin heavy variable 3-64D	0.781555	0.000226915	0.68558	0.890966	0.539652	Myocardial infarction	0.00307776	FALSE	TRUE
B9A064.A0A0B4J231	Immunoglobulin lambda-like polypeptide 5 (G)	0.852062	0.0162695	0.747751	0.970925	0.503137	Myocardial infarction	0.0736321	FALSE	FALSE
O14791	Apolipoprotein L1	1.18831	0.0113029	1.03981	1.35802	0.990239	Myocardial infarction	0.0557527	FALSE	FALSE
O43866	CD5 antigen-like	0.850674	0.0168844	0.744981	0.971362	0.993311	Myocardial infarction	0.0750194	FALSE	FALSE
O95445	Apolipoprotein M	0.861939	0.0244553	0.7573	0.981036	0.675186	Myocardial infarction	0.0975989	FALSE	FALSE
O95445.Q5SRP5	Apolipoprotein M (G)	0.86285	0.023017	0.759796	0.979881	0.159205	Myocardial infarction	0.0941595	FALSE	FALSE
O95568.P01024.M0R1Q1	PG 16 (C3, ASTP2, METTL18, ...)	1.20088	0.00581139	1.05441	1.36769	0.649499	Myocardial infarction	0.0343907	FALSE	TRUE
P00738.H0Y300.J3QLC9.H3BS21.J3QR68.A0A0C4DGL8.A0A087WU08	Haptoglobin (G3)	1.33786	6.4192e-06	1.17896	1.51817	0.882503	Myocardial infarction	0.000402576	TRUE	TRUE
P00738.H0Y300.J3QLC9.J3KRH2.J3QR68	Haptoglobin (G4)	1.20681	0.00476216	1.05914	1.37506	0.791569	Myocardial infarction	0.029036	FALSE	TRUE
P00738.H0Y300.J3QLC9.J3QR68.A0A0C4DGL8.A0A087WU08	Haptoglobin (G1)	1.35021	2.57928e-06	1.19136	1.53023	0.873899	Myocardial infarction	0.000226461	TRUE	TRUE
P00738.J3QLC9.J3QQI8.H3BMJ7.H3BS21.J3KRH2.J3KSV1	Haptoglobin (G2)	1.29743	6.88827e-05	1.14129	1.47493	0.487601	Myocardial infarction	0.00141199	TRUE	TRUE
P00739.P00738.H0Y300.A0A0A0MRD9.J3QR68.A0A0C4DGL8.A0A087WU08	PG 87 (HP, HPR)	1.38115	3.73574e-07	1.21942	1.56432	0.815663	Myocardial infarction	9.6672e-05	TRUE	TRUE
P00739.P00738.H0Y300.J3KTC3.J3QLC9.J3KRH2.J3QR68.A0A0C4DGL8	PG 84 (HP, HPR)	1.15658	0.0259931	1.01756	1.3146	0.830002	Myocardial infarction	0.101411	FALSE	FALSE
P00739.P00738.H0Y300.J3KTC3.J3QR68.A0A0C4DGL8	PG 85 (HP, HPR)	1.32247	1.4985e-05	1.16527	1.50088	0.935112	Myocardial infarction	0.000586485	TRUE	TRUE
P00739.P00738.H0Y300.J3QLC9.A0A0A0MRD9.H3BS21.J3QR68.A0A0C4DGL8.A0A087WU08	PG 88 (HP, HPR)	1.3167	1.60315e-05	1.16199	1.49202	0.300783	Myocardial infarction	0.000586485	TRUE	TRUE
P00739.P00738.H0Y300.J3QLC9.A0A0A0MRD9.J3QR68.A0A0C4DGL8.A0A087WU08	PG 86 (HP, HPR)	1.36146	1.56019e-06	1.2004	1.54413	0.967059	Myocardial infarction	0.000226461	TRUE	TRUE
P00740	Coagulation factor IX	1.20926	0.0041116	1.06207	1.37683	0.283533	Myocardial infarction	0.0257856	FALSE	TRUE
P00751.C9JRT3.A0A0G2JH38.B4E1Z4	PG 17 (CFB, BF, BFD)	1.1463	0.0410051	1.0056	1.30669	0.122977	Myocardial infarction	0.139613	FALSE	FALSE
P00751.E7ETN3.A0A0G2JH38.B4E1Z4	PG 19 (CFB, BF, BFD)	1.14508	0.0431276	1.0042	1.30572	0.0630352	Myocardial infarction	0.141262	FALSE	FALSE
P00751.H7C5H1.E7ETN3.B4E1Z4	PG 22 (CFB, BF, BFD)	1.14182	0.0477522	1.00131	1.30205	0.307111	Myocardial infarction	0.153016	FALSE	FALSE
P01011.G3V595	Alpha-1-antichymotrypsin (G5)	1.14992	0.0327331	1.01154	1.30723	0.0670218	Myocardial infarction	0.117786	FALSE	FALSE
P01024	Complement C3	1.37185	2.33193e-06	1.20315	1.56421	0.610928	Myocardial infarction	0.000226461	TRUE	TRUE
P01024.M0QXZ3	Complement C3 (G2)	1.33734	1.35903e-05	1.17319	1.52447	0.684255	Myocardial infarction	0.000586485	TRUE	TRUE
P01024.M0QYC8	Complement C3 (G1)	1.30372	6.70202e-05	1.14434	1.4853	0.67184	Myocardial infarction	0.00141199	TRUE	TRUE
P01024.M0R0Q9	Complement C3 (G4)	1.19589	0.00697173	1.05016	1.36184	0.922157	Myocardial infarction	0.0398754	FALSE	TRUE
P01591.C9JA05.D6RHJ6.D6RD17	Immunoglobulin J chain (G2)	0.817024	0.00264377	0.716173	0.932077	0.832714	Myocardial infarction	0.0193436	FALSE	TRUE
P01591.D6RHJ6.D6RD17	Immunoglobulin J chain (G1)	0.874444	0.0422912	0.768231	0.995341	0.617353	Myocardial infarction	0.139613	FALSE	FALSE
P01619.A0A0C4DH25	PG 97 (IGKV3-20, IGKV3D-20)	0.862982	0.0266805	0.757533	0.983109	0.304994	Myocardial infarction	0.10185	FALSE	FALSE
P01619	Immunoglobulin kappa variable 3-20	0.838951	0.00896501	0.73543	0.957044	0.168108	Myocardial infarction	0.0474173	FALSE	TRUE
P01700	Immunoglobulin lambda variable 1-47	0.847913	0.0120261	0.745478	0.964425	0.435484	Myocardial infarction	0.0586604	FALSE	FALSE
P01701	Immunoglobulin lambda variable 1-51	0.824782	0.00372254	0.724122	0.939434	0.9311	Myocardial infarction	0.0242553	FALSE	TRUE
P01705	Immunoglobulin lambda variable 2-23	0.821106	0.00301834	0.720826	0.935336	0.354444	Myocardial infarction	0.0213718	FALSE	TRUE
P01742	Immunoglobulin heavy variable 1-69	1.27727	0.000141371	1.12602	1.44883	0.93201	Myocardial infarction	0.00221272	FALSE	TRUE
P01743	Immunoglobulin heavy variable 1-46	0.8675	0.0317833	0.761939	0.987686	0.867406	Myocardial infarction	0.116274	FALSE	FALSE
P01768.P01767.A0A0B4J1X5.P0DP02.P0DP03.A0A0C4DH42.P01772.P01764.A0A075B7E8.A0A075B7B8.A0A0J9YY99	PG 29 (IGHV3-23, IGHV3OR16-12, IGHV3OR16-13, ...)	0.814155	0.00253787	0.712415	0.930424	0.842231	Myocardial infarction	0.0188835	FALSE	TRUE
P01768.P0DP03.P01764.A0A0J9YY99	PG 32 (IGHV3-23, IGHV3-30, IGHV3-30-5)	0.826232	0.00463327	0.723968	0.942941	0.55003	Myocardial infarction	0.028648	FALSE	TRUE
P01780	Immunoglobulin heavy variable 3-7	0.78951	0.000400514	0.692666	0.899893	0.669825	Myocardial infarction	0.00488404	FALSE	TRUE
P01834	Immunoglobulin kappa constant	0.795122	0.000647058	0.696987	0.907075	0.660058	Myocardial infarction	0.00728355	FALSE	TRUE
P01857.P01859.A0A286YEY4.A0A0A0MS08.A0A0A0MS07	PG 34 (IGHG1, IGHG2)	0.803782	0.00106367	0.705236	0.916098	0.0556601	Myocardial infarction	0.0099351	FALSE	TRUE
P01859.A0A286YEY4	Immunoglobulin heavy constant gamma 2 (G)	0.751271	1.75235e-05	0.65934	0.856021	0.611511	Myocardial infarction	0.000591755	TRUE	TRUE
P01859.P01861.A0A286YFJ8.A0A286YEY4	PG 35 (IGHG2, IGHG4)	0.781056	0.000231358	0.684789	0.890856	0.364443	Myocardial infarction	0.00307776	FALSE	TRUE
P01860.P01857.P01859.P01861.A0A286YES1.A0A286YFJ8.A0A286YEY4.A0A0A0MS08.A0A0A0MS07	PG 38 (IGHG1, IGHG2, IGHG3, IGHG4)	0.808124	0.00146156	0.708749	0.921432	0.3059	Myocardial infarction	0.0116659	FALSE	TRUE
P01860.P01859.A0A286YES1.A0A286YEY4	PG 39 (IGHG2, IGHG3)	0.82138	0.0029596	0.721417	0.935195	0.507109	Myocardial infarction	0.0212994	FALSE	TRUE
P01871.A0A1B0GUU9	Immunoglobulin heavy constant mu (G)	0.849852	0.0169178	0.743641	0.971233	0.839762	Myocardial infarction	0.0750194	FALSE	FALSE
P01876.A0A0G2JMB2.A0A286YEY1	PG 41 (IGHA1, IGHA2)	0.825685	0.00375708	0.725358	0.939889	0.230988	Myocardial infarction	0.0242553	FALSE	TRUE
P01876.A0A286YEY1	Immunoglobulin heavy constant alpha 1 (G)	0.83688	0.00699408	0.735299	0.952495	0.278739	Myocardial infarction	0.0398754	FALSE	TRUE
P01876.P01877.A0A0G2JMB2.A0A286YEY1.A0A286YEY5	PG 42 (IGHA2, IGHA1)	0.861064	0.0235901	0.756465	0.980127	0.787671	Myocardial infarction	0.0950098	FALSE	FALSE
P02647	Apolipoprotein A-I	0.743792	8.94846e-06	0.65271	0.847584	0.054805	Myocardial infarction	0.000436486	TRUE	TRUE
P02647.F8W696	Apolipoprotein A-I (G)	0.766762	7.57942e-05	0.672258	0.874551	0.112482	Myocardial infarction	0.00141199	TRUE	TRUE
P02652.V9GYM3.V9GYG9.V9GYE3	Apolipoprotein A-II (G3)	0.875041	0.0420362	0.769385	0.995206	0.0119606	Myocardial infarction	0.139613	FALSE	FALSE
P02768.A0A0C4DGB6.D6RHD5.H0YA55.A0A087WWT3.B7WNR0.C9JKR2	Albumin (G9)	0.770565	0.000151211	0.673378	0.881778	0.812791	Myocardial infarction	0.00221272	FALSE	TRUE
P02768.A0A0C4DGB6.D6RHD5.H0YA55.B7WNR0.C9JKR2	Albumin (G2)	0.768387	0.000110808	0.672305	0.878201	0.596215	Myocardial infarction	0.00187095	TRUE	TRUE
P02768.A0A0C4DGB6.D6RHD5.H7C013.H0YA55.B7WNR0	Albumin (G1)	0.80445	0.00137861	0.704048	0.919171	0.936407	Myocardial infarction	0.011419	FALSE	TRUE
P02768.A0A0C4DGB6.H7C013.A0A087WWT3.B7WNR0.C9JKR2	Albumin (G5)	0.805138	0.00132156	0.705373	0.919013	0.6966	Myocardial infarction	0.0113758	FALSE	TRUE
P02768.A0A0C4DGB6.H7C013.A0A087WWT3	Albumin (G3)	0.767375	0.000106877	0.671176	0.877363	0.823538	Myocardial infarction	0.00187095	TRUE	TRUE
P02768.A0A0C4DGB6.H7C013	Albumin (G8)	0.756385	4.5495e-05	0.661393	0.865021	0.901395	Myocardial infarction	0.00110957	TRUE	TRUE
P02768.A0A0C4DGB6.H7C013.H0YA55	Albumin (G4)	0.80995	0.00136525	0.711907	0.921496	0.512009	Myocardial infarction	0.011419	FALSE	TRUE
P02768.D6RHD5.H0YA55.A0A087WWT3.B7WNR0.C9JKR2	Albumin (G6)	0.801173	0.00128797	0.700005	0.916962	0.775383	Myocardial infarction	0.0113084	FALSE	TRUE
P03952.H0YAC1	PG 102 (KLK3, KLKB1)	0.877124	0.0490658	0.76976	0.999464	0.290042	Myocardial infarction	0.155089	FALSE	FALSE
P03952.P03951.E9PBC5.H0YAC1	PG 48 (KLKB1, F11, KLK3)	1.27221	0.000194175	1.1209	1.44395	0.497921	Myocardial infarction	0.00274977	FALSE	TRUE
P04004	Vitronectin	1.40333	4.40419e-07	1.23042	1.60054	0.99975	Myocardial infarction	9.6672e-05	TRUE	TRUE
P04004.F5GX75	Vitronectin (G)	1.23133	0.00163032	1.08181	1.40152	0.869587	Myocardial infarction	0.0127805	FALSE	TRUE
P04004.H0YJW9	PG 107 (VTN)	1.31965	2.89507e-05	1.15877	1.50286	0.691328	Myocardial infarction	0.00084729	TRUE	TRUE
P04070.E7END6.H7BYX9	Vitamin K-dependent protein C (G3)	1.14385	0.0422972	1.00469	1.30229	0.303807	Myocardial infarction	0.139613	FALSE	FALSE
P04114.A8MUN2	Apolipoprotein B-100 (G)	1.18916	0.00918771	1.04383	1.35473	0.288823	Myocardial infarction	0.0480167	FALSE	TRUE
P04114	Apolipoprotein B-100	1.16653	0.0211685	1.02332	1.32978	0.504086	Myocardial infarction	0.0893556	FALSE	FALSE
P04180	Phosphatidylcholine-sterol acyltransferase	0.846031	0.0102687	0.744623	0.96125	0.291313	Myocardial infarction	0.053035	FALSE	FALSE
P04278.I3L1J1.A0A0C4DGN2.I3L145.B4DYU0	Sex hormone-binding globulin (G)	0.856816	0.0306756	0.744776	0.985711	0.924845	Myocardial infarction	0.115099	FALSE	FALSE
P04433.A0A0A0MRZ8	PG 96 (IGKV3-11, IGKV3D-11)	0.857286	0.0210287	0.752181	0.977077	0.817079	Myocardial infarction	0.0893556	FALSE	FALSE
P05090.C9JF17	Apolipoprotein D (G2)	0.788455	0.000377787	0.691624	0.898844	0.0662109	Myocardial infarction	0.00473853	FALSE	TRUE
P05156.A0A087X0I2.E7ETH0.D6R9Z8.G3XAM2	Complement factor I (G3)	1.15516	0.0312192	1.01309	1.31715	0.669151	Myocardial infarction	0.116146	FALSE	FALSE
P05156.A0A087X0I2.E7ETH0.G3XAM2	Complement factor I (G2)	1.23661	0.00186233	1.08176	1.41363	0.513956	Myocardial infarction	0.0143432	FALSE	TRUE
P05156.E7ETH0.G3XAM2	Complement factor I (G1)	1.16251	0.0262412	1.01795	1.32759	0.622698	Myocardial infarction	0.101411	FALSE	FALSE
P05452.E9PHK0	Tetranectin (G)	0.839704	0.00790965	0.738133	0.955253	0.28597	Myocardial infarction	0.0434042	FALSE	TRUE
P05546	Heparin cofactor 2	1.24841	0.00083103	1.0961	1.42188	0.785392	Myocardial infarction	0.00848424	FALSE	TRUE
P06276.F8WF14.F8WEX7	Cholinesterase (G1)	1.14645	0.0370449	1.00825	1.3036	0.884577	Myocardial infarction	0.130102	FALSE	FALSE
P06310	Immunoglobulin kappa variable 2-30	0.838493	0.0077905	0.736466	0.954653	0.840573	Myocardial infarction	0.0432915	FALSE	TRUE
P06312	Immunoglobulin kappa variable 4-1	0.801894	0.000963038	0.703377	0.914209	0.969081	Myocardial infarction	0.00939497	FALSE	TRUE
P06396.A0A0A0MT01.A0A0A0MS51	Gelsolin (G4)	0.860407	0.0231645	0.755689	0.979635	0.119193	Myocardial infarction	0.0941595	FALSE	FALSE
P06396.A0A0A0MT01.A0A0U1RQL8.Q5T0I0.A0A0A0MS51	Gelsolin (G2)	0.801055	0.000733127	0.704283	0.911124	0.132382	Myocardial infarction	0.00784982	FALSE	TRUE
P06396.A0A0A0MT01.Q5T0I0.A0A0A0MS51	Gelsolin (G1)	0.847044	0.0108393	0.745499	0.962422	0.416598	Myocardial infarction	0.0546951	FALSE	FALSE
P07225.G5E9F8	Vitamin K-dependent protein S (G2)	0.861376	0.0218981	0.758188	0.978607	0.142739	Myocardial infarction	0.0915551	FALSE	FALSE
P08185	Corticosteroid-binding globulin	0.872701	0.0494588	0.761852	0.999678	0.479347	Myocardial infarction	0.155089	FALSE	FALSE
P08519.A0A087WWY0	Apolipoprotein (G)	1.24192	0.00118917	1.08943	1.41575	0.0402102	Myocardial infarction	0.010876	FALSE	TRUE
P08571.D6RFL4	Monocyte differentiation antigen CD14 (G)	1.34611	3.68189e-06	1.18692	1.52665	0.405603	Myocardial infarction	0.000269392	TRUE	TRUE
P08603.A0A0D9SG88	Complement factor H (G1)	1.25775	0.000753546	1.10068	1.43724	0.342016	Myocardial infarction	0.00787635	FALSE	TRUE
P08603.A0A0D9SG88.Q5TFM2	Complement factor H (G2)	1.35352	8.65602e-06	1.18451	1.54664	0.151903	Myocardial infarction	0.000436486	TRUE	TRUE
P08603	Complement factor H	1.33796	2.03546e-05	1.17026	1.5297	0.105987	Myocardial infarction	0.000638262	TRUE	TRUE
P08697.A0A0G2JPA8.C9JMH6.A0A0J9YY65	Alpha-2-antiplasmin (G3)	0.860906	0.0255614	0.754848	0.981865	0.850264	Myocardial infarction	0.101094	FALSE	FALSE
P09871.F8WCZ6.A0A087X232	Complement C1s subcomponent (G4)	1.22029	0.00248209	1.07263	1.38827	0.402913	Myocardial infarction	0.0187869	FALSE	TRUE
P0C0L4.A0A140TA32.A0A0G2JPR0.A0A140TA49.A0A140TA44	Complement C4-A (G)	1.15066	0.0340253	1.01064	1.31008	0.248122	Myocardial infarction	0.12144	FALSE	FALSE
P0CF74.A0M8Q6.P0DOY2.P0DOY3	PG 57 (IGLC2, IGLC3, IGLC6, IGLC7)	0.844497	0.0106635	0.741752	0.961474	0.448609	Myocardial infarction	0.0544335	FALSE	FALSE
P0CG04.P0CF74.A0M8Q6.B9A064.P0DOY2.P0DOY3.A0A0B4J231	PG 59 (IGLL5, IGLC1, IGLC6, ...)	0.873972	0.0434406	0.766863	0.99604	0.595905	Myocardial infarction	0.141262	FALSE	FALSE
P0CG04.P0CF74.B9A064.P0DOY2.P0DOY3.A0A0B4J231	PG 60 (IGLL5, IGLC1, IGLC6, ...)	0.846822	0.0127775	0.742939	0.965231	0.369432	Myocardial infarction	0.0609708	FALSE	FALSE
P0DOY2.P0DOY3	PG 61 (IGLC2, IGLC3)	0.847839	0.0126835	0.744635	0.965346	0.952152	Myocardial infarction	0.0609708	FALSE	FALSE
P0DP01.A0A0C4DH29.P01742.P01743.A0A0B4J2H0	PG 62 (IGHV1-3, IGHV1-46, IGHV1-69, ...)	0.867136	0.0323685	0.760989	0.988089	0.851873	Myocardial infarction	0.117436	FALSE	FALSE
P10909.E7ETB4.H0YLK8.E7ERK6.H0YC35	Clusterin (G6)	0.878433	0.0492616	0.771967	0.999581	0.437336	Myocardial infarction	0.155089	FALSE	FALSE
P18428	Lipopolysaccharide-binding protein	1.14189	0.0444756	1.00328	1.29965	0.928113	Myocardial infarction	0.143565	FALSE	FALSE
P20851	C4b-binding protein beta chain	1.15504	0.0349478	1.01023	1.32059	0.487452	Myocardial infarction	0.123727	FALSE	FALSE
P22352.A0A087X1J7	Glutathione peroxidase 3 (G2)	0.763653	5.85619e-05	0.669546	0.870986	0.101002	Myocardial infarction	0.00135309	TRUE	TRUE
P22352.A0A087X1J7.H0YBE4	Glutathione peroxidase 3 (G1)	0.789366	0.000338636	0.693586	0.898372	0.283616	Myocardial infarction	0.00437239	FALSE	TRUE
P22352.H0YC19.A0A087X1J7.E5RG32.H0YBE4	Glutathione peroxidase 3 (G3)	0.822965	0.00319645	0.72298	0.936777	0.71428	Myocardial infarction	0.0215883	FALSE	TRUE
P27169	Serum paraoxonase/arylesterase 1	0.760227	3.35298e-05	0.667865	0.865362	0.0252078	Myocardial infarction	0.000919973	TRUE	TRUE
P27169.F8WF42	Serum paraoxonase/arylesterase 1 (G)	0.760719	3.69145e-05	0.66804	0.866256	0.0132403	Myocardial infarction	0.000953263	TRUE	TRUE
P27918.E9PAQ1	Properdin (G1)	1.25599	0.000705472	1.10081	1.43303	0.977441	Myocardial infarction	0.00774256	FALSE	TRUE
P35858	Insulin-like growth factor-binding protein complex acid labile subunit	0.820546	0.00312479	0.719671	0.935562	0.0332253	Myocardial infarction	0.0215883	FALSE	TRUE
P49908.A0A182DWH7	Selenoprotein P (G)	0.80778	0.00125182	0.709549	0.919609	0.0701737	Myocardial infarction	0.0112152	FALSE	TRUE
P59665.P59666	PG 67 (DEFA1,.DEFA2, DEFA3, ...)	1.17429	0.0149402	1.03178	1.33649	0.762083	Myocardial infarction	0.0697738	FALSE	FALSE
P80108	Phosphatidylinositol-glycan-specific phospholipase D	1.21415	0.0050795	1.06004	1.39066	0.930824	Myocardial infarction	0.0305466	FALSE	TRUE
Q02985.P08603.A0A0D9SG88.Q5TFM2.A0A087WYK9.Q6NSD3	PG 83 (CFH, FHR3, HF, ...)	1.25783	0.000560388	1.10415	1.4329	0.287723	Myocardial infarction	0.00647396	FALSE	TRUE
Q03591.P08603.B1AKG0	PG 72 (CFHR1, CFH, HF, ...)	1.21805	0.00316919	1.06848	1.38855	0.0434076	Myocardial infarction	0.0215883	FALSE	TRUE
Q08380.K7EQT9.K7EKQ5.K7ESM3.K7EP36.K7ES75.K7EN99.K7ERZ6.K7EJD3	Galectin-3-binding protein (G)	1.14713	0.0373494	1.00807	1.30538	0.371151	Myocardial infarction	0.13013	FALSE	FALSE
Q13790	Apolipoprotein F	0.804639	0.00106215	0.70645	0.916475	0.337339	Myocardial infarction	0.0099351	FALSE	TRUE
Q15166.F8WD41.C9JZ99	Serum paraoxonase/lactonase 3 (G)	0.768862	7.71931e-05	0.674915	0.875885	0.0479929	Myocardial infarction	0.00141199	TRUE	TRUE
Q15195.P00747.A6PVI2.Q5TEH5	PG 103 (PLG, PLGLA, PRGA, ...)	1.29663	0.000115807	1.1362	1.47971	0.0218953	Myocardial infarction	0.00188293	FALSE	TRUE
Q15848	Adiponectin	0.836579	0.00826909	0.732815	0.955035	0.591931	Myocardial infarction	0.0448164	FALSE	TRUE
Q92954.A0A0U1RR20	Proteoglycan 4 (G)	1.2675	0.00042289	1.111	1.44605	0.555859	Myocardial infarction	0.00501753	FALSE	TRUE
Q99459	Cell division cycle 5-like protein	0.768249	7.59003e-05	0.674201	0.875417	0.817757	Myocardial infarction	0.00141199	TRUE	TRUE
Q9UGM5.E9PG08	Fetuin-B (G)	1.16778	0.0263345	1.01841	1.33905	0.239434	Myocardial infarction	0.101411	FALSE	FALSE
S4R460.A0A0B4J2B5	Immunoglobulin heavy variable 3/OR16-9 (G)	0.852133	0.0151557	0.748903	0.969593	0.317925	Myocardial infarction	0.0700352	FALSE	FALSE
A0A075B6H7	Probable non-functional immunoglobulin kappa variable 3-7	0.685336	0.000694232	0.550911	0.852562	0.347592	Transient ischaemic attack	0.0507946	FALSE	FALSE
A0A075B6P5.A0A075B6S2.P01614.A2NJV5.A0A087WW87.A0A0A0MRZ7.P01615.P06310.A0A075B6S6.A0A087X0Q4	PG 3 (IGKV2-28, IGKV2D-26, IGKV2D-28, ...)	0.793853	0.0380553	0.63827	0.98736	0.28309	Transient ischaemic attack	0.298326	FALSE	FALSE
A0A075B6P5.P01614.A0A087WW87.P01615.A0A087X0Q4	PG 4 (IGKV2-28, IGKV2-40, IGKV2D-28, ...)	0.790603	0.0342619	0.636041	0.982724	0.218217	Transient ischaemic attack	0.294921	FALSE	FALSE
A0A075B7B8	Immunoglobulin heavy variable 3/OR16-12	0.718095	0.00267838	0.578493	0.891385	0.156223	Transient ischaemic attack	0.0979842	FALSE	FALSE
A0A0A0MS14	Immunoglobulin heavy variable 1-45	0.752045	0.00858843	0.608061	0.930124	0.653832	Transient ischaemic attack	0.150813	FALSE	FALSE
A0A0B4J1V0	Immunoglobulin heavy variable 3-15	0.736207	0.00595163	0.591867	0.915748	0.500097	Transient ischaemic attack	0.126138	FALSE	FALSE
A0A0B4J1V1.P01780.A0A0B4J1X8.P0DP04.P01762.P01766.P01782.A0A0C4DH32.P01763.S4R460.A0A075B7F0.A0A0B4J2B5	PG 6 (IGHV3-11, IGHV3OR16-10, IGHV3OR16-9, ...)	0.775545	0.0234045	0.622523	0.966181	0.368897	Transient ischaemic attack	0.2506	FALSE	FALSE
A0A0B4J1V6.A0A0B4J1V0.A0A0B4J1Y9	PG 9 (IGHV3-15, IGHV3-72, IGHV3-73)	0.759967	0.0122075	0.61315	0.941939	0.684785	Transient ischaemic attack	0.184797	FALSE	FALSE
A0A0C4DH25	Immunoglobulin kappa variable 3D-20	0.733164	0.00463398	0.591413	0.908889	0.115917	Transient ischaemic attack	0.115411	FALSE	FALSE
A0A0C4DH31.P23083	PG 11 (IGHV1-18, IGHV1-2)	0.713519	0.00243117	0.573635	0.887513	0.276869	Transient ischaemic attack	0.097026	FALSE	FALSE
A0A0J9YX35	Immunoglobulin heavy variable 3-64D	0.755688	0.0111319	0.608713	0.93815	0.294553	Transient ischaemic attack	0.174532	FALSE	FALSE
B1AHL2	Fibulin-1	0.669105	0.000224995	0.540485	0.828333	0.798181	Transient ischaemic attack	0.0329242	FALSE	TRUE
P00739.A0A0A0MRD9	Haptoglobin-related protein (G)	1.2426	0.0482827	1.00164	1.54152	0.426648	Transient ischaemic attack	0.321153	FALSE	FALSE
P00739.P00738.H0Y300.J3QLC9.A0A0A0MRD9.H3BS21.J3QR68.A0A0C4DGL8.A0A087WU08	PG 88 (HP, HPR)	1.26778	0.0267818	1.02767	1.56401	0.00169999	Transient ischaemic attack	0.255592	FALSE	FALSE
P00751.C9JRT3.A0A0G2JH38.B4E1Z4	PG 17 (CFB, BF, BFD)	1.29963	0.0182767	1.04542	1.61565	0.328535	Transient ischaemic attack	0.21767	FALSE	FALSE
P00751.C9JRT3.B4E1Z4	PG 18 (BF, BFD, CFB)	1.25285	0.0408825	1.00939	1.55505	0.0173253	Transient ischaemic attack	0.299553	FALSE	FALSE
P00751.E7ETN3.A0A0G2JH38.B4E1Z4	PG 19 (CFB, BF, BFD)	1.38123	0.00380709	1.10984	1.71897	0.955301	Transient ischaemic attack	0.112416	FALSE	FALSE
P00751.H7C526.H7C5H1.E7ETN3.B4E1Z4	PG 20 (CFB, BF, BFD)	1.43231	0.00115721	1.15322	1.77894	0.382666	Transient ischaemic attack	0.0635019	FALSE	FALSE
P00751.H7C5H1.E7ETN3.A0A0G2JH38.B4E1Z4	PG 21 (CFB, BF, BFD)	1.41288	0.00181175	1.13709	1.75556	0.131769	Transient ischaemic attack	0.0883732	FALSE	FALSE
P00751.H7C5H1.E7ETN3.B4E1Z4	PG 22 (CFB, BF, BFD)	1.35713	0.00611825	1.09094	1.68826	0.44195	Transient ischaemic attack	0.126138	FALSE	FALSE
P01011.A0A087WY93.G3V3A0	Alpha-1-antichymotrypsin (G1)	1.27164	0.0256571	1.02966	1.5705	0.596815	Transient ischaemic attack	0.255592	FALSE	FALSE
P01619	Immunoglobulin kappa variable 3-20	0.798654	0.043561	0.642007	0.993524	0.446545	Transient ischaemic attack	0.30844	FALSE	FALSE
P01706.P01709	PG 25 (IGLV2-11, IGLV2-8)	0.804819	0.0482737	0.648802	0.998354	0.97275	Transient ischaemic attack	0.321153	FALSE	FALSE
P01709	Immunoglobulin lambda variable 2-8	0.787496	0.0312059	0.633668	0.978666	0.803415	Transient ischaemic attack	0.273987	FALSE	FALSE
P01834	Immunoglobulin kappa constant	0.724945	0.00397439	0.582429	0.902334	0.0232335	Transient ischaemic attack	0.112416	FALSE	FALSE
P01857.A0A0A0MS08.A0A0A0MS07	Immunoglobulin heavy constant gamma 1 (G2)	0.770749	0.0183231	0.620806	0.956907	0.916397	Transient ischaemic attack	0.21767	FALSE	FALSE
P01857.A0A0A0MS08	Immunoglobulin heavy constant gamma 1 (G1)	0.797398	0.0395377	0.642775	0.989216	0.280448	Transient ischaemic attack	0.299553	FALSE	FALSE
P01859.P01861.A0A286YFJ8.A0A286YEY4	PG 35 (IGHG2, IGHG4)	0.742165	0.00711286	0.597308	0.922151	0.448163	Transient ischaemic attack	0.135763	FALSE	FALSE
P01860.P01857.P01859.P01861.A0A286YES1.A0A286YFJ8.A0A286YEY4.A0A0A0MS08.A0A0A0MS07	PG 38 (IGHG1, IGHG2, IGHG3, IGHG4)	0.745273	0.00791628	0.599899	0.925875	0.687823	Transient ischaemic attack	0.144802	FALSE	FALSE
P01860.P01859.A0A286YES1.A0A286YEY4	PG 39 (IGHG2, IGHG3)	0.783782	0.0263979	0.632115	0.971838	0.0467035	Transient ischaemic attack	0.255592	FALSE	FALSE
P02649.E7ERP7.H0Y7L5.E9PEV4	Apolipoprotein E (G1)	1.25541	0.0376393	1.01308	1.55569	0.629732	Transient ischaemic attack	0.298326	FALSE	FALSE
P02655.K7ER74.A0A024R0T9	PG 74 (APOC2, APC2, APOC4-APOC2)	1.3569	0.00632127	1.08996	1.68923	0.423698	Transient ischaemic attack	0.126138	FALSE	FALSE
P02656.B0YIW2	Apolipoprotein C-III (G)	1.27768	0.025089	1.03111	1.58322	0.684	Transient ischaemic attack	0.255592	FALSE	FALSE
P02763	Alpha-1-acid glycoprotein 1	1.30329	0.0141756	1.05466	1.61052	0.026936	Transient ischaemic attack	0.196253	FALSE	FALSE
P02768.A0A0C4DGB6.D6RHD5.H0YA55.B7WNR0.C9JKR2	Albumin (G2)	0.798914	0.0463073	0.640614	0.996332	0.278439	Transient ischaemic attack	0.317639	FALSE	FALSE
P02768.A0A0C4DGB6.H7C013.A0A087WWT3	Albumin (G3)	0.758236	0.0139149	0.608162	0.945343	0.308317	Transient ischaemic attack	0.196253	FALSE	FALSE
P02787.F8WC57.F8WEK9.F8WCI6	Serotransferrin (G2)	0.799853	0.043069	0.644234	0.993061	0.790726	Transient ischaemic attack	0.30844	FALSE	FALSE
P04004	Vitronectin	1.43721	0.00103435	1.15724	1.78492	0.0358193	Transient ischaemic attack	0.0635019	FALSE	FALSE
P04114.A8MUN2	Apolipoprotein B-100 (G)	1.40414	0.00215195	1.13045	1.7441	0.558475	Transient ischaemic attack	0.0944704	FALSE	FALSE
P04114	Apolipoprotein B-100	1.29281	0.0201255	1.04105	1.60545	0.48314	Transient ischaemic attack	0.232502	FALSE	FALSE
P04180	Phosphatidylcholine-sterol acyltransferase	0.78897	0.0287907	0.637939	0.975757	0.0572707	Transient ischaemic attack	0.263315	FALSE	FALSE
P04217	Alpha-1B-glycoprotein	1.30111	0.0183458	1.04549	1.61924	0.11678	Transient ischaemic attack	0.21767	FALSE	FALSE
P04433.A0A0A0MRZ8	PG 96 (IGKV3-11, IGKV3D-11)	0.784406	0.028355	0.631335	0.97459	0.0494527	Transient ischaemic attack	0.263315	FALSE	FALSE
P05156.A0A087X0I2.E7ETH0.G3XAM2	Complement factor I (G2)	1.33359	0.0106961	1.06911	1.66349	0.58504	Transient ischaemic attack	0.17391	FALSE	FALSE
P06312	Immunoglobulin kappa variable 4-1	0.795775	0.0405535	0.639512	0.990221	0.137059	Transient ischaemic attack	0.299553	FALSE	FALSE
P06396.A0A0A0MT01.A0A0A0MS51	Gelsolin (G4)	0.663901	0.000185235	0.535592	0.822947	0.772438	Transient ischaemic attack	0.0329242	FALSE	TRUE
P06396.A0A0A0MT01.A0A0U1RQL8.Q5T0I0.A0A0A0MS51	Gelsolin (G2)	0.675641	0.000307196	0.546062	0.835967	0.510088	Transient ischaemic attack	0.0337147	FALSE	TRUE
P06396.A0A0A0MT01.Q5T0H8.A0A0A0MS51	Gelsolin (G3)	0.796999	0.0368607	0.644062	0.986253	0.592926	Transient ischaemic attack	0.298326	FALSE	FALSE
P09871.A0A087X232.B5MCV4.H0Y5D1	Complement C1s subcomponent (G3)	1.30539	0.0157735	1.05141	1.62072	0.33105	Transient ischaemic attack	0.209835	FALSE	FALSE
P09871.F8WCZ6.A0A087X232	Complement C1s subcomponent (G4)	1.28334	0.0228467	1.03525	1.5909	0.695068	Transient ischaemic attack	0.2506	FALSE	FALSE
P0CF74.A0M8Q6.P0DOY2.P0DOY3	PG 57 (IGLC2, IGLC3, IGLC6, IGLC7)	0.72971	0.00396279	0.588917	0.904163	0.971751	Transient ischaemic attack	0.112416	FALSE	FALSE
P0CG04.P0CF74.B9A064.P0DOY2.P0DOY3.A0A0B4J231	PG 60 (IGLL5, IGLC1, IGLC6, ...)	0.762705	0.0143055	0.614079	0.947303	0.958496	Transient ischaemic attack	0.196253	FALSE	FALSE
P0DOY2.P0DOY3	PG 61 (IGLC2, IGLC3)	0.75359	0.00991487	0.60779	0.934365	0.642459	Transient ischaemic attack	0.167409	FALSE	FALSE
P0DP01.A0A0C4DH29.P01742.P01743.A0A0B4J2H0	PG 62 (IGHV1-3, IGHV1-46, IGHV1-69, ...)	0.685293	0.0006474	0.55153	0.851498	0.160192	Transient ischaemic attack	0.0507946	FALSE	FALSE
P0DP09.A0A0B4J2D9	PG 92 (IGKV1-13, IGKV1D-13)	0.734528	0.0047321	0.592975	0.909871	0.424296	Transient ischaemic attack	0.115411	FALSE	FALSE
P18428	Lipopolysaccharide-binding protein	1.26999	0.0296331	1.02391	1.57522	0.069697	Transient ischaemic attack	0.265488	FALSE	FALSE
P19827.H7C0N0	Inter-alpha-trypsin inhibitor heavy chain H1 (G1)	0.808165	0.0493511	0.653526	0.999395	0.48205	Transient ischaemic attack	0.321997	FALSE	FALSE
P23142.B1AHL2	Fibulin-1 (G)	0.641402	4.32741e-05	0.518428	0.793545	0.0381865	Transient ischaemic attack	0.0189973	TRUE	TRUE
P23142	Fibulin-1	0.795565	0.0354124	0.642885	0.984504	0.931581	Transient ischaemic attack	0.298326	FALSE	FALSE
P48740.F8W876	Mannan-binding lectin serine protease 1 (G)	0.796074	0.0374822	0.64216	0.986877	0.951302	Transient ischaemic attack	0.298326	FALSE	FALSE
P49908.A0A182DWH7	Selenoprotein P (G)	0.729536	0.00409718	0.588218	0.904805	0.0696673	Transient ischaemic attack	0.112416	FALSE	FALSE
Q13790	Apolipoprotein F	0.782152	0.0258194	0.630171	0.970787	0.692789	Transient ischaemic attack	0.255592	FALSE	FALSE
Q14624.B7ZKJ8	Inter-alpha-trypsin inhibitor heavy chain H4 (G2)	1.24902	0.0458678	1.00409	1.5537	0.728614	Transient ischaemic attack	0.317639	FALSE	FALSE
Q15848	Adiponectin	0.776294	0.0217112	0.625349	0.963673	0.0116338	Transient ischaemic attack	0.244391	FALSE	FALSE
Q92954.A0A0U1RR20	Proteoglycan 4 (G)	1.3046	0.0172186	1.04824	1.62365	0.339487	Transient ischaemic attack	0.21767	FALSE	FALSE
Q99459	Cell division cycle 5-like protein	0.737406	0.00597441	0.59346	0.916267	0.0742221	Transient ischaemic attack	0.126138	FALSE	FALSE
S4R460.A0A0B4J2B5	Immunoglobulin heavy variable 3/OR16-9 (G)	0.800721	0.0409412	0.647047	0.990892	0.917394	Transient ischaemic attack	0.299553	FALSE	FALSE

### Sheet: 7
Supplemental Table 7. Proteins significant at P < 0.05 in fully-adjusted Cox models. Two methods of correcting for multiple testing are considered independently: Benjamini–Hochberg False Discovery Rate < 0.05 and Bonferroni correction (P < 0.05/439).
Id	Name	HR	P	LCI	UCI	Proportional Hazards Assumption P (cox, local)	Event	FDR P	Bonferroni significant?	FDR significant?
A0A075B6I0	Immunoglobulin lambda variable 8-61	0.880394	0.0230116	0.788821	0.982598	0.309841	Coronary heart disease not otherwise specified	0.306124	FALSE	FALSE
A0A075B6P5.P01614.A0A087WW87.P01615.A0A087X0Q4	PG 4 (IGKV2-28, IGKV2-40, IGKV2D-28, ...)	0.892546	0.0420145	0.799915	0.995904	0.186727	Coronary heart disease not otherwise specified	0.391262	FALSE	FALSE
A0A0A0MS15	Immunoglobulin heavy variable 3-49	0.885726	0.0304083	0.793568	0.988587	0.548774	Coronary heart disease not otherwise specified	0.36079	FALSE	FALSE
A0A0B4J1V0	Immunoglobulin heavy variable 3-15	0.888318	0.0384464	0.794094	0.993721	0.858301	Coronary heart disease not otherwise specified	0.38359	FALSE	FALSE
A0A0B4J1V6.A0A0A0MS15	PG 8 (IGHV3-49, IGHV3-73)	0.894679	0.0499104	0.800486	0.999956	0.694251	Coronary heart disease not otherwise specified	0.391262	FALSE	FALSE
A0A0B4J1V6.A0A0B4J1V0.A0A0B4J1Y9	PG 9 (IGHV3-15, IGHV3-72, IGHV3-73)	0.890291	0.0373313	0.798041	0.993205	0.528541	Coronary heart disease not otherwise specified	0.38359	FALSE	FALSE
A0A0C4DH35	Probable non-functional immunoglobulin heavy variable 3-35	0.889286	0.0398538	0.795143	0.994574	0.457458	Coronary heart disease not otherwise specified	0.388796	FALSE	FALSE
A0A0J9YX35	Immunoglobulin heavy variable 3-64D	0.843537	0.00249513	0.755455	0.941889	0.89987	Coronary heart disease not otherwise specified	0.156481	FALSE	FALSE
P00450.H7C5R1	Ceruloplasmin (G3)	0.884097	0.0332037	0.789335	0.990235	0.741249	Coronary heart disease not otherwise specified	0.368035	FALSE	FALSE
P00738.H0Y300.J3QLC9.H3BS21.J3QR68.A0A0C4DGL8.A0A087WU08	Haptoglobin (G3)	1.1742	0.0045511	1.05091	1.31196	0.866886	Coronary heart disease not otherwise specified	0.193423	FALSE	FALSE
P00738.H0Y300.J3QLC9.J3KRH2.J3QR68	Haptoglobin (G4)	1.1475	0.0145863	1.02755	1.28144	0.23043	Coronary heart disease not otherwise specified	0.272967	FALSE	FALSE
P00738.H0Y300.J3QLC9.J3QR68.A0A0C4DGL8.A0A087WU08	Haptoglobin (G1)	1.18729	0.00233429	1.06304	1.32605	0.870136	Coronary heart disease not otherwise specified	0.156481	FALSE	FALSE
P00738.J3QLC9.J3QQI8.H3BMJ7.H3BS21.J3KRH2.J3KSV1	Haptoglobin (G2)	1.22133	0.000381031	1.09378	1.36375	0.489091	Coronary heart disease not otherwise specified	0.133124	FALSE	FALSE
P00739.P00738.H0Y300.A0A0A0MRD9.J3QR68.A0A0C4DGL8.A0A087WU08	PG 87 (HP, HPR)	1.21234	0.000606487	1.08598	1.3534	0.945894	Coronary heart disease not otherwise specified	0.133124	FALSE	FALSE
P00739.P00738.H0Y300.J3KTC3.J3QR68.A0A0C4DGL8	PG 85 (HP, HPR)	1.16334	0.00669837	1.04282	1.29778	0.976439	Coronary heart disease not otherwise specified	0.210042	FALSE	FALSE
P00739.P00738.H0Y300.J3QLC9.A0A0A0MRD9.H3BS21.J3QR68.A0A0C4DGL8.A0A087WU08	PG 88 (HP, HPR)	1.17504	0.00407215	1.05258	1.31174	0.808328	Coronary heart disease not otherwise specified	0.193423	FALSE	FALSE
P00739.P00738.H0Y300.J3QLC9.A0A0A0MRD9.J3QR68.A0A0C4DGL8.A0A087WU08	PG 86 (HP, HPR)	1.20493	0.000954813	1.07877	1.34585	0.937284	Coronary heart disease not otherwise specified	0.139721	FALSE	FALSE
P01024	Complement C3	1.12853	0.0449147	1.00275	1.27009	0.894364	Coronary heart disease not otherwise specified	0.391262	FALSE	FALSE
P01024.M0QXZ3	Complement C3 (G2)	1.13871	0.0285654	1.01371	1.27913	0.592945	Coronary heart disease not otherwise specified	0.348339	FALSE	FALSE
P01031	Complement C5	1.14885	0.0135134	1.02907	1.28258	0.975159	Coronary heart disease not otherwise specified	0.272967	FALSE	FALSE
P01591.C9JA05.D6RHJ6.D6RD17	Immunoglobulin J chain (G2)	0.895431	0.0484998	0.80238	0.999273	0.307277	Coronary heart disease not otherwise specified	0.391262	FALSE	FALSE
P01591.D6RHJ6.D6RD17	Immunoglobulin J chain (G1)	0.891405	0.0382678	0.799557	0.993805	0.324515	Coronary heart disease not otherwise specified	0.38359	FALSE	FALSE
P01768.P0DP03.P01764.A0A0J9YY99	PG 32 (IGHV3-23, IGHV3-30, IGHV3-30-5)	0.885066	0.0335339	0.790831	0.990529	0.353876	Coronary heart disease not otherwise specified	0.368035	FALSE	FALSE
P01780	Immunoglobulin heavy variable 3-7	0.863922	0.01043	0.772436	0.966244	0.715015	Coronary heart disease not otherwise specified	0.240987	FALSE	FALSE
P01857.P01859.A0A286YEY4.A0A0A0MS08.A0A0A0MS07	PG 34 (IGHG1, IGHG2)	0.891786	0.0496008	0.795441	0.9998	0.77882	Coronary heart disease not otherwise specified	0.391262	FALSE	FALSE
P01859.A0A286YEY4	Immunoglobulin heavy constant gamma 2 (G)	0.849407	0.00484659	0.758226	0.951554	0.112086	Coronary heart disease not otherwise specified	0.193423	FALSE	FALSE
P01876.A0A0G2JMB2.A0A286YEY1	PG 41 (IGHA1, IGHA2)	0.886836	0.0329817	0.794149	0.99034	0.945377	Coronary heart disease not otherwise specified	0.368035	FALSE	FALSE
P02655.V9GYJ8.K7ER74.Q6P163.A0A024R0T9	PG 75 (APOC2, APC2, APOC4-APOC2)	0.883277	0.0431424	0.78317	0.99618	0.132926	Coronary heart disease not otherwise specified	0.391262	FALSE	FALSE
P02656.B0YIW2	Apolipoprotein C-III (G)	0.892264	0.0426345	0.799155	0.996222	0.355133	Coronary heart disease not otherwise specified	0.391262	FALSE	FALSE
P02760.S4R471	Protein AMBP (G1)	1.12391	0.0369429	1.0071	1.25427	0.162451	Coronary heart disease not otherwise specified	0.38359	FALSE	FALSE
P02765.C9JV77	Alpha-2-HS-glycoprotein (G)	0.878032	0.0202823	0.786701	0.979967	0.715506	Coronary heart disease not otherwise specified	0.306124	FALSE	FALSE
P03951.H0Y596	Coagulation factor XI (G)	1.16838	0.00559653	1.04658	1.30436	0.344783	Coronary heart disease not otherwise specified	0.20474	FALSE	FALSE
P03952.E9PBC5.H0YAC1	PG 47 (KLKB1, KLK3)	0.869839	0.0140798	0.778205	0.972263	0.489548	Coronary heart disease not otherwise specified	0.272967	FALSE	FALSE
P03952.P03951.E9PBC5.H0YAC1	PG 48 (KLKB1, F11, KLK3)	1.11769	0.0459438	1.00201	1.24673	0.765628	Coronary heart disease not otherwise specified	0.391262	FALSE	FALSE
P04004	Vitronectin	1.15719	0.0157399	1.02788	1.30276	0.0181042	Coronary heart disease not otherwise specified	0.272967	FALSE	FALSE
P04004.H0YJW9	PG 107 (VTN)	1.14105	0.0278226	1.01449	1.28341	0.497751	Coronary heart disease not otherwise specified	0.348339	FALSE	FALSE
P05156.A0A087X0I2.E7ETH0.G3XAM2	Complement factor I (G2)	1.15329	0.0155008	1.02751	1.29448	0.403455	Coronary heart disease not otherwise specified	0.272967	FALSE	FALSE
P06312	Immunoglobulin kappa variable 4-1	0.855714	0.00652784	0.764833	0.957394	0.448173	Coronary heart disease not otherwise specified	0.210042	FALSE	FALSE
P06396	Gelsolin	0.863621	0.0100547	0.772389	0.96563	0.188375	Coronary heart disease not otherwise specified	0.240987	FALSE	FALSE
P07996	Thrombospondin-1	1.13657	0.0196308	1.0207	1.2656	0.205918	Coronary heart disease not otherwise specified	0.306124	FALSE	FALSE
P08519.A0A087WWY0	Apolipoprotein (G)	1.15663	0.0098225	1.03568	1.2917	0.484976	Coronary heart disease not otherwise specified	0.240987	FALSE	FALSE
P08571.D6RFL4	Monocyte differentiation antigen CD14 (G)	1.14892	0.0123255	1.03056	1.28087	0.700365	Coronary heart disease not otherwise specified	0.270545	FALSE	FALSE
P08603.A0A0D9SG88	Complement factor H (G1)	1.14799	0.0212301	1.02081	1.291	0.227301	Coronary heart disease not otherwise specified	0.306124	FALSE	FALSE
P08603.A0A0D9SG88.Q5TFM2	Complement factor H (G2)	1.20353	0.00238322	1.06794	1.35633	0.0151308	Coronary heart disease not otherwise specified	0.156481	FALSE	FALSE
P08603	Complement factor H	1.19056	0.00433165	1.05611	1.34213	0.0100269	Coronary heart disease not otherwise specified	0.193423	FALSE	FALSE
P08697.A0A0J9YWQ3.A0A0G2JPA8.C9JPV4	Alpha-2-antiplasmin (G1)	0.877435	0.0220998	0.784485	0.981397	0.123391	Coronary heart disease not otherwise specified	0.306124	FALSE	FALSE
P10720.P02776	PG 105 (CXCL4, PF4, SCYB4, ...)	1.11682	0.0483704	1.00079	1.24631	0.505054	Coronary heart disease not otherwise specified	0.391262	FALSE	FALSE
P10909.E7ETB4.H0YLK8.E7ERK6.H0YC35	Clusterin (G6)	0.878644	0.0223729	0.786316	0.981814	0.595267	Coronary heart disease not otherwise specified	0.306124	FALSE	FALSE
P19827.H7C0N0	Inter-alpha-trypsin inhibitor heavy chain H1 (G1)	1.14275	0.0161666	1.02501	1.27402	0.0378801	Coronary heart disease not otherwise specified	0.272967	FALSE	FALSE
P22352.A0A087X1J7	Glutathione peroxidase 3 (G2)	0.876736	0.0261023	0.780794	0.984468	0.441865	Coronary heart disease not otherwise specified	0.337027	FALSE	FALSE
P35858	Insulin-like growth factor-binding protein complex acid labile subunit	0.839221	0.00192978	0.751209	0.937546	0.929681	Coronary heart disease not otherwise specified	0.156481	FALSE	FALSE
P36955.I3L4N7	Pigment epithelium-derived factor (G3)	1.12754	0.0486866	1.00069	1.27047	0.273968	Coronary heart disease not otherwise specified	0.391262	FALSE	FALSE
P49908.A0A182DWH7	Selenoprotein P (G)	0.863338	0.00971968	0.772333	0.965066	0.945364	Coronary heart disease not otherwise specified	0.240987	FALSE	FALSE
Q02985.P08603.A0A0D9SG88.Q5TFM2.A0A087WYK9.Q6NSD3	PG 83 (CFH, FHR3, HF, ...)	1.14564	0.017469	1.02413	1.28157	0.218651	Coronary heart disease not otherwise specified	0.284032	FALSE	FALSE
Q13790	Apolipoprotein F	0.889238	0.047416	0.791803	0.998663	0.248865	Coronary heart disease not otherwise specified	0.391262	FALSE	FALSE
Q15195.P00747.A6PVI2.Q5TEH5	PG 103 (PLG, PLGLA, PRGA, ...)	1.1615	0.00791839	1.03999	1.2972	0.0325138	Coronary heart disease not otherwise specified	0.231745	FALSE	FALSE
A0A075B6I0	Immunoglobulin lambda variable 8-61	0.91622	0.0258236	0.848367	0.9895	0.819337	Composite CVD	0.130305	FALSE	FALSE
A0A075B6J9	Immunoglobulin lambda variable 2-18	0.912834	0.0219987	0.844301	0.986929	0.736469	Composite CVD	0.116355	FALSE	FALSE
A0A075B6K2.P80748.A0A075B6K5	PG 2 (IGLV3-12, IGLV3-21, IGLV3-9)	1.08256	0.0429497	1.00252	1.16899	0.213188	Composite CVD	0.176445	FALSE	FALSE
A0A075B6P5.A0A075B6S2.P01614.A2NJV5.A0A087WW87.A0A0A0MRZ7.P01615.P06310.A0A075B6S6.A0A087X0Q4	PG 3 (IGKV2-28, IGKV2D-26, IGKV2D-28, ...)	0.904109	0.0123525	0.835458	0.978401	0.580254	Composite CVD	0.0860754	FALSE	FALSE
A0A075B7B8	Immunoglobulin heavy variable 3/OR16-12	0.918139	0.0346847	0.848179	0.99387	0.630123	Composite CVD	0.152266	FALSE	FALSE
A0A0A0MS15	Immunoglobulin heavy variable 3-49	0.910844	0.0177463	0.843173	0.983946	0.556962	Composite CVD	0.105692	FALSE	FALSE
A0A0B4J1V0	Immunoglobulin heavy variable 3-15	0.877577	0.0010616	0.811578	0.948944	0.79246	Composite CVD	0.0211838	FALSE	TRUE
A0A0B4J1V1.P01780.A0A0B4J1X8.P0DP04.P01762.P01766.P01782.A0A0C4DH32.P01763.S4R460.A0A075B7F0.A0A0B4J2B5	PG 6 (IGHV3-11, IGHV3OR16-10, IGHV3OR16-9, ...)	0.886197	0.00269939	0.818939	0.95898	0.84559	Composite CVD	0.0348539	FALSE	TRUE
A0A0B4J1V6.A0A0A0MS15	PG 8 (IGHV3-49, IGHV3-73)	0.907939	0.0154434	0.839676	0.981751	0.719335	Composite CVD	0.0982556	FALSE	FALSE
A0A0B4J1V6.A0A0B4J1V0.A0A0B4J1Y9	PG 9 (IGHV3-15, IGHV3-72, IGHV3-73)	0.889845	0.00294548	0.823955	0.961003	0.26985	Composite CVD	0.0359185	FALSE	TRUE
A0A0C4DH29	Immunoglobulin heavy variable 1-3	0.912324	0.0199884	0.844458	0.985645	0.290664	Composite CVD	0.108342	FALSE	FALSE
A0A0C4DH35	Probable non-functional immunoglobulin heavy variable 3-35	0.898201	0.00718331	0.830574	0.971334	0.622197	Composite CVD	0.06457	FALSE	FALSE
A0A0C4DH36	Probable non-functional immunoglobulin heavy variable 3-38	0.899833	0.00758626	0.832746	0.972324	0.503308	Composite CVD	0.06457	FALSE	FALSE
A0A0C4DH68.A0A075B6R9	PG 94 (IGKV2-24, IGKV2D-24)	0.897023	0.0056355	0.830593	0.968767	0.877577	Composite CVD	0.0549774	FALSE	FALSE
A0A0J9YX35	Immunoglobulin heavy variable 3-64D	0.877579	0.000962537	0.812111	0.948325	0.83248	Composite CVD	0.0201216	FALSE	TRUE
O43866	CD5 antigen-like	0.899674	0.00787742	0.832184	0.972638	0.336989	Composite CVD	0.06457	FALSE	FALSE
P00734.E9PIT3.C9JV37	Prothrombin (G2)	0.900116	0.00751198	0.833281	0.972312	0.335556	Composite CVD	0.06457	FALSE	FALSE
P00738.H0Y300.J3QLC9.H3BS21.J3QR68.A0A0C4DGL8.A0A087WU08	Haptoglobin (G3)	1.17706	4.43134e-05	1.08848	1.27286	0.100406	Composite CVD	0.00324226	TRUE	TRUE
P00738.H0Y300.J3QLC9.J3KRH2.J3QR68	Haptoglobin (G4)	1.14882	0.000444447	1.06323	1.24129	0.833257	Composite CVD	0.0113836	FALSE	TRUE
P00738.H0Y300.J3QLC9.J3QR68.A0A0C4DGL8.A0A087WU08	Haptoglobin (G1)	1.17278	5.69e-05	1.08521	1.26741	0.0644591	Composite CVD	0.00356844	TRUE	TRUE
P00738.J3QLC9.J3QQI8.H3BMJ7.H3BS21.J3KRH2.J3KSV1	Haptoglobin (G2)	1.16477	0.000112597	1.07801	1.25852	0.456283	Composite CVD	0.00549225	TRUE	TRUE
P00739.P00738.H0Y300.A0A0A0MRD9.J3QR68.A0A0C4DGL8.A0A087WU08	PG 87 (HP, HPR)	1.18827	1.19706e-05	1.09996	1.28367	0.0435791	Composite CVD	0.0017517	TRUE	TRUE
P00739.P00738.H0Y300.J3KTC3.J3QLC9.J3KRH2.J3QR68.A0A0C4DGL8	PG 84 (HP, HPR)	1.08082	0.0471486	1.00098	1.16703	0.672891	Composite CVD	0.189892	FALSE	FALSE
P00739.P00738.H0Y300.J3KTC3.J3QR68.A0A0C4DGL8	PG 85 (HP, HPR)	1.18042	2.39631e-05	1.09299	1.27486	0.356174	Composite CVD	0.00262995	TRUE	TRUE
P00739.P00738.H0Y300.J3QLC9.A0A0A0MRD9.H3BS21.J3QR68.A0A0C4DGL8.A0A087WU08	PG 88 (HP, HPR)	1.1674	8.79738e-05	1.0805	1.26129	0.0496139	Composite CVD	0.00482756	TRUE	TRUE
P00739.P00738.H0Y300.J3QLC9.A0A0A0MRD9.J3QR68.A0A0C4DGL8.A0A087WU08	PG 86 (HP, HPR)	1.19012	1.15245e-05	1.10107	1.28637	0.0604466	Composite CVD	0.0017517	TRUE	TRUE
P00740	Coagulation factor IX	1.08508	0.0369862	1.00494	1.17161	0.0489144	Composite CVD	0.159186	FALSE	FALSE
P01009.A0A024R6I7	Alpha-1-antitrypsin (G4)	1.13068	0.00263731	1.0437	1.22492	0.854485	Composite CVD	0.0348539	FALSE	TRUE
P01009.A0A0G2JRN3.A0A024R6I7	Alpha-1-antitrypsin (G1)	1.10859	0.0116619	1.02325	1.20104	0.727148	Composite CVD	0.0838091	FALSE	FALSE
P01009.A0A0G2JRN3.G3V2B9.A0A024R6I7	Alpha-1-antitrypsin (G2)	1.1415	0.00120115	1.05364	1.23668	0.747443	Composite CVD	0.0229169	FALSE	TRUE
P01009.P20848.A0A024R6I7.A0A0G2JPK4	PG 50 (SERPINA1, SERPINA2, ATR, ...)	1.12283	0.00382491	1.03805	1.21454	0.751806	Composite CVD	0.0436412	FALSE	TRUE
P01011.A0A087WY93.G3V3A0	Alpha-1-antichymotrypsin (G1)	1.10349	0.00990017	1.02393	1.18924	0.281465	Composite CVD	0.0762487	FALSE	FALSE
P01023	Alpha-2-macroglobulin	1.08802	0.0299274	1.00824	1.17412	0.949933	Composite CVD	0.14127	FALSE	FALSE
P01023.F8W7L3	Alpha-2-macroglobulin (G1)	1.08473	0.0397973	1.0038	1.17219	0.992389	Composite CVD	0.166391	FALSE	FALSE
P01023.P20742	PG 73 (A2M, CPAMD5, PZP, ...)	1.08027	0.0471154	1.00098	1.16583	0.690742	Composite CVD	0.189892	FALSE	FALSE
P01024	Complement C3	1.10686	0.0158444	1.01923	1.20204	0.253951	Composite CVD	0.0985041	FALSE	FALSE
P01024.M0QXZ3	Complement C3 (G2)	1.10233	0.0189081	1.01621	1.19575	0.442061	Composite CVD	0.107801	FALSE	FALSE
P01591.C9JA05.D6RHJ6.D6RD17	Immunoglobulin J chain (G2)	0.882092	0.00144283	0.816572	0.952869	0.160826	Composite CVD	0.0243616	FALSE	TRUE
P01591.D6RD17	Immunoglobulin J chain (G3)	0.893331	0.00397642	0.827322	0.964607	0.708342	Composite CVD	0.0436412	FALSE	TRUE
P01591.D6RHJ6.D6RD17	Immunoglobulin J chain (G1)	0.905917	0.0110202	0.839465	0.977628	0.297697	Composite CVD	0.0823912	FALSE	FALSE
P01701	Immunoglobulin lambda variable 1-51	0.921304	0.0376258	0.852792	0.995321	0.279196	Composite CVD	0.160366	FALSE	FALSE
P01705	Immunoglobulin lambda variable 2-23	0.909475	0.0146885	0.842731	0.981506	0.796548	Composite CVD	0.0948275	FALSE	FALSE
P01706	Immunoglobulin lambda variable 2-11	0.917907	0.0313957	0.849019	0.992384	0.521972	Composite CVD	0.14308	FALSE	FALSE
P01709	Immunoglobulin lambda variable 2-8	0.911424	0.0198276	0.843009	0.985392	0.189331	Composite CVD	0.108342	FALSE	FALSE
P01742	Immunoglobulin heavy variable 1-69	1.1156	0.0054271	1.03281	1.20502	0.197242	Composite CVD	0.0541476	FALSE	FALSE
P01768.P01767.A0A0B4J1X5.P0DP02.P0DP03.A0A0C4DH42.P01772.P01764.A0A075B7E8.A0A075B7B8.A0A0J9YY99	PG 29 (IGHV3-23, IGHV3OR16-12, IGHV3OR16-13, ...)	0.896471	0.00693029	0.828101	0.970484	0.739585	Composite CVD	0.06457	FALSE	FALSE
P01768.P0DP03.P01764.A0A0J9YY99	PG 32 (IGHV3-23, IGHV3-30, IGHV3-30-5)	0.898625	0.00789593	0.830479	0.972363	0.0620406	Composite CVD	0.06457	FALSE	FALSE
P01780	Immunoglobulin heavy variable 3-7	0.872867	0.000655147	0.807205	0.94387	0.903915	Composite CVD	0.0143805	FALSE	TRUE
P01857.P01859.A0A286YEY4.A0A0A0MS08.A0A0A0MS07	PG 34 (IGHG1, IGHG2)	0.892584	0.00518205	0.82423	0.966607	0.785197	Composite CVD	0.0529051	FALSE	FALSE
P01859.A0A286YEY4	Immunoglobulin heavy constant gamma 2 (G)	0.85931	0.000167769	0.794059	0.929922	0.693549	Composite CVD	0.00669551	FALSE	TRUE
P01859.P01861.A0A286YFJ8.A0A286YEY4	PG 35 (IGHG2, IGHG4)	0.867324	0.000466754	0.800857	0.939307	0.462978	Composite CVD	0.0113836	FALSE	TRUE
P01860.P01857.P01859.P01861.A0A286YES1.A0A286YFJ8.A0A286YEY4.A0A0A0MS08.A0A0A0MS07	PG 38 (IGHG1, IGHG2, IGHG3, IGHG4)	0.878998	0.00144201	0.811954	0.951578	0.477538	Composite CVD	0.0243616	FALSE	TRUE
P01860.P01859.A0A286YES1.A0A286YEY4	PG 39 (IGHG2, IGHG3)	0.899686	0.00786996	0.832211	0.972632	0.434699	Composite CVD	0.06457	FALSE	FALSE
P01871.A0A1B0GUU9	Immunoglobulin heavy constant mu (G)	0.899822	0.00823311	0.832055	0.973107	0.363916	Composite CVD	0.0657152	FALSE	FALSE
P01876.A0A0G2JMB2.A0A286YEY1	PG 41 (IGHA1, IGHA2)	0.91361	0.0227049	0.845289	0.987453	0.618858	Composite CVD	0.11866	FALSE	FALSE
P01876.A0A286YEY1	Immunoglobulin heavy constant alpha 1 (G)	0.904853	0.0118364	0.837077	0.978116	0.536513	Composite CVD	0.0838091	FALSE	FALSE
P02647	Apolipoprotein A-I	0.86686	0.0042314	0.786015	0.95602	0.983768	Composite CVD	0.0447802	FALSE	TRUE
P02647.F8W696	Apolipoprotein A-I (G)	0.878378	0.0132127	0.79275	0.973255	0.965553	Composite CVD	0.0895515	FALSE	FALSE
P02748	Complement component C9	1.09182	0.0241763	1.01154	1.17847	0.253549	Composite CVD	0.124864	FALSE	FALSE
P02760.S4R471	Protein AMBP (G1)	1.08757	0.0319973	1.00725	1.1743	0.21169	Composite CVD	0.143335	FALSE	FALSE
P02765.C9JV77	Alpha-2-HS-glycoprotein (G)	0.883659	0.00171562	0.817915	0.954688	0.191926	Composite CVD	0.0268985	FALSE	TRUE
P02768.A0A0C4DGB6.D6RHD5.H0YA55.A0A087WWT3.B7WNR0.C9JKR2	Albumin (G9)	0.865863	0.00061104	0.797391	0.940214	0.698852	Composite CVD	0.0141182	FALSE	TRUE
P02768.A0A0C4DGB6.D6RHD5.H0YA55.B7WNR0.C9JKR2	Albumin (G2)	0.860154	0.00030667	0.792596	0.93347	0.43571	Composite CVD	0.010356	FALSE	TRUE
P02768.A0A0C4DGB6.D6RHD5.H7C013.H0YA55.B7WNR0	Albumin (G1)	0.913284	0.0277531	0.842407	0.990124	0.996528	Composite CVD	0.133886	FALSE	FALSE
P02768.A0A0C4DGB6.H7C013.A0A087WWT3.B7WNR0.C9JKR2	Albumin (G5)	0.879623	0.00155391	0.812447	0.952353	0.212131	Composite CVD	0.0252654	FALSE	TRUE
P02768.A0A0C4DGB6.H7C013.A0A087WWT3	Albumin (G3)	0.88008	0.00233494	0.810589	0.955529	0.473225	Composite CVD	0.0330658	FALSE	TRUE
P02768.A0A0C4DGB6.H7C013	Albumin (G8)	0.872282	0.00125286	0.802803	0.947774	0.861761	Composite CVD	0.0229169	FALSE	TRUE
P02768.A0A0C4DGB6.H7C013.H0YA55	Albumin (G4)	0.900233	0.00794255	0.833014	0.972875	0.639527	Composite CVD	0.06457	FALSE	FALSE
P02768.D6RHD5.H0YA55.A0A087WWT3.B7WNR0.C9JKR2	Albumin (G6)	0.900944	0.0137605	0.829191	0.978906	0.60222	Composite CVD	0.0912047	FALSE	FALSE
P02774.D6RBJ7.D6RF35	Vitamin D-binding protein (G1)	0.91033	0.0199903	0.841058	0.985307	0.9566	Composite CVD	0.108342	FALSE	FALSE
P03952.E9PBC5.H0YAC1	PG 47 (KLKB1, KLK3)	0.896445	0.00629233	0.82883	0.969576	0.533305	Composite CVD	0.0600507	FALSE	FALSE
P03952.H0YAC1	PG 102 (KLK3, KLKB1)	0.891129	0.00396144	0.823924	0.963815	0.335236	Composite CVD	0.0436412	FALSE	TRUE
P03952.P03951.E9PBC5.H0YAC1	PG 48 (KLKB1, F11, KLK3)	1.12507	0.00256855	1.0421	1.21464	0.23657	Composite CVD	0.0348539	FALSE	TRUE
P04003.A6PVY5.F2Z2V7	C4b-binding protein alpha chain (G2)	0.892858	0.00428421	0.82606	0.965058	0.835624	Composite CVD	0.0447802	FALSE	TRUE
P04004	Vitronectin	1.09945	0.0249364	1.01201	1.19445	0.19361	Composite CVD	0.127291	FALSE	FALSE
P04004.H0YJW9	PG 107 (VTN)	1.09213	0.0361036	1.00573	1.18596	0.798319	Composite CVD	0.156926	FALSE	FALSE
P04180	Phosphatidylcholine-sterol acyltransferase	0.887818	0.0020744	0.823063	0.957668	0.568892	Composite CVD	0.0303554	FALSE	TRUE
P04180.I3L1Q6.J3QSE5	Phosphatidylcholine-sterol acyltransferase (G)	0.912695	0.018787	0.845732	0.984961	0.450787	Composite CVD	0.107801	FALSE	FALSE
P04217	Alpha-1B-glycoprotein	1.09734	0.0203804	1.01449	1.18695	0.284694	Composite CVD	0.109109	FALSE	FALSE
P05156.A0A087X0I2.E7ETH0.G3XAM2	Complement factor I (G2)	1.10302	0.0178159	1.01709	1.19621	0.454148	Composite CVD	0.105692	FALSE	FALSE
P05452.E9PHK0	Tetranectin (G)	0.916691	0.0275495	0.848445	0.990427	0.0308152	Composite CVD	0.133886	FALSE	FALSE
P06312	Immunoglobulin kappa variable 4-1	0.887276	0.00283111	0.820275	0.959749	0.904171	Composite CVD	0.0355102	FALSE	TRUE
P06396.A0A0A0MT01.A0A0A0MS51	Gelsolin (G4)	0.919224	0.0382038	0.84885	0.995431	0.51199	Composite CVD	0.161264	FALSE	FALSE
P06396.A0A0A0MT01.A0A0U1RQL8.Q5T0I0.A0A0A0MS51	Gelsolin (G2)	0.866078	0.000410681	0.799683	0.937987	0.500543	Composite CVD	0.0113836	FALSE	TRUE
P06396	Gelsolin	0.888346	0.00313243	0.821243	0.960932	0.755964	Composite CVD	0.0371659	FALSE	TRUE
P07996	Thrombospondin-1	1.09966	0.0139196	1.01948	1.18615	0.342866	Composite CVD	0.0912047	FALSE	FALSE
P08519.A0A087WWY0	Apolipoprotein (G)	1.15042	0.000438702	1.06397	1.2439	0.122219	Composite CVD	0.0113836	FALSE	TRUE
P08571.D6RFL4	Monocyte differentiation antigen CD14 (G)	1.1521	0.000275379	1.06747	1.24344	0.0114654	Composite CVD	0.0100743	FALSE	TRUE
P08697.A0A0G2JPA8.C9JMH6.A0A0J9YY65	Alpha-2-antiplasmin (G3)	0.904331	0.0110731	0.836822	0.977286	0.887782	Composite CVD	0.0823912	FALSE	FALSE
P08697.A0A0J9YWQ3.A0A0G2JPA8.C9JPV4	Alpha-2-antiplasmin (G1)	0.882775	0.00204217	0.815523	0.955572	0.149383	Composite CVD	0.0303554	FALSE	TRUE
P0CF74.A0M8Q6.P0DOY2.P0DOY3	PG 57 (IGLC2, IGLC3, IGLC6, IGLC7)	0.911202	0.0192778	0.842927	0.985007	0.177055	Composite CVD	0.108342	FALSE	FALSE
P0CG04.P0CF74.A0M8Q6.B9A064.P0DOY2.P0DOY3.A0A0B4J231	PG 59 (IGLL5, IGLC1, IGLC6, ...)	0.910225	0.0185985	0.841643	0.984395	0.245816	Composite CVD	0.107801	FALSE	FALSE
P0CG04.P0CF74.B9A064.P0DOY2.P0DOY3.A0A0B4J231	PG 60 (IGLL5, IGLC1, IGLC6, ...)	0.914217	0.0263426	0.844653	0.98951	0.726479	Composite CVD	0.131414	FALSE	FALSE
P0DOY2.P0DOY3	PG 61 (IGLC2, IGLC3)	0.917953	0.0313746	0.849108	0.992379	0.476594	Composite CVD	0.14308	FALSE	FALSE
P18428	Lipopolysaccharide-binding protein	1.10365	0.0132593	1.02079	1.19323	0.561657	Composite CVD	0.0895515	FALSE	FALSE
P20742	Pregnancy zone protein	1.08841	0.0325511	1.00706	1.17632	0.937854	Composite CVD	0.144343	FALSE	FALSE
P22352.A0A087X1J7	Glutathione peroxidase 3 (G2)	0.862861	0.000376353	0.79549	0.935938	0.882831	Composite CVD	0.0113836	FALSE	TRUE
P22352.A0A087X1J7.H0YBE4	Glutathione peroxidase 3 (G1)	0.91853	0.0316145	0.850035	0.992544	0.394201	Composite CVD	0.14308	FALSE	FALSE
P27169	Serum paraoxonase/arylesterase 1	0.906838	0.0159312	0.837523	0.981889	0.293955	Composite CVD	0.0985041	FALSE	FALSE
P27169.F8WF42	Serum paraoxonase/arylesterase 1 (G)	0.907044	0.0164386	0.837552	0.982302	0.299517	Composite CVD	0.10023	FALSE	FALSE
P35858	Insulin-like growth factor-binding protein complex acid labile subunit	0.858717	0.000142488	0.793899	0.928827	0.724959	Composite CVD	0.00625521	FALSE	TRUE
P49908.A0A182DWH7	Selenoprotein P (G)	0.837842	9.07894e-06	0.774869	0.905933	0.731435	Composite CVD	0.0017517	TRUE	TRUE
Q14624.H7C0L5.B7ZKJ8	Inter-alpha-trypsin inhibitor heavy chain H4 (G1)	1.09131	0.0303116	1.00835	1.18111	0.605546	Composite CVD	0.141562	FALSE	FALSE
Q15166.F8WD41.C9JZ99	Serum paraoxonase/lactonase 3 (G)	0.914583	0.0277069	0.844694	0.990255	0.257438	Composite CVD	0.133886	FALSE	FALSE
Q15195.P00747.A6PVI2.Q5TEH5	PG 103 (PLG, PLGLA, PRGA, ...)	1.107	0.00973503	1.02489	1.19568	0.0178491	Composite CVD	0.0762487	FALSE	FALSE
Q96IY4.A0A087WSY5	Carboxypeptidase B2 (G)	0.906804	0.0114943	0.840551	0.978278	0.335909	Composite CVD	0.0838091	FALSE	FALSE
Q96KN2.J3KRP0	Beta-Ala-His dipeptidase (G)	0.923336	0.0430059	0.854692	0.997493	0.988401	Composite CVD	0.176445	FALSE	FALSE
Q9NZP8.H0YFL7	Complement C1r subcomponent-like protein (G2)	1.08926	0.0292638	1.00866	1.1763	0.527628	Composite CVD	0.139639	FALSE	FALSE
S4R460.A0A0B4J2B5	Immunoglobulin heavy variable 3/OR16-9 (G)	0.851743	4.08999e-05	0.788883	0.919613	0.756348	Composite CVD	0.00324226	TRUE	TRUE
A0A075B6I1	Immunoglobulin lambda variable 4-60	1.15608	0.0252661	1.01814	1.3127	0.669918	CVD death	0.136936	FALSE	FALSE
A0A075B6P5.A0A075B6S2.P01614.A2NJV5.A0A087WW87.A0A0A0MRZ7.P01615.P06310.A0A075B6S6.A0A087X0Q4	PG 3 (IGKV2-28, IGKV2D-26, IGKV2D-28, ...)	0.844225	0.0102646	0.741827	0.960757	0.512801	CVD death	0.0785812	FALSE	FALSE
A0A075B7B8	Immunoglobulin heavy variable 3/OR16-12	0.800844	0.000805523	0.703286	0.911934	0.746491	CVD death	0.0147145	FALSE	TRUE
A0A0B4J1V0	Immunoglobulin heavy variable 3-15	0.783271	0.00019299	0.68887	0.890608	0.863813	CVD death	0.00810836	FALSE	TRUE
A0A0B4J1V1.P01780.A0A0B4J1X8.P0DP04.P01762.P01766.P01782.A0A0C4DH32.P01763.S4R460.A0A075B7F0.A0A0B4J2B5	PG 6 (IGHV3-11, IGHV3OR16-10, IGHV3OR16-9, ...)	0.838117	0.00752944	0.736304	0.954008	0.273483	CVD death	0.0635658	FALSE	FALSE
A0A0C4DH29	Immunoglobulin heavy variable 1-3	0.835698	0.00633384	0.734659	0.950634	0.584324	CVD death	0.0556112	FALSE	FALSE
A0A0C4DH31.P23083	PG 11 (IGHV1-18, IGHV1-2)	0.866018	0.0276366	0.761957	0.98429	0.662494	CVD death	0.139454	FALSE	FALSE
A0A0C4DH35	Probable non-functional immunoglobulin heavy variable 3-35	0.796603	0.000487141	0.701042	0.905191	0.210711	CVD death	0.0101836	FALSE	TRUE
A0A0C4DH36	Probable non-functional immunoglobulin heavy variable 3-38	0.788985	0.00030161	0.693817	0.897206	0.256992	CVD death	0.00945763	FALSE	TRUE
A0A0C4DH68.A0A075B6R9	PG 94 (IGKV2-24, IGKV2D-24)	0.84002	0.00703268	0.740005	0.953553	0.621433	CVD death	0.0605362	FALSE	FALSE
A0A0J9YX35	Immunoglobulin heavy variable 3-64D	0.829394	0.00388118	0.730502	0.941675	0.384826	CVD death	0.0391643	FALSE	TRUE
P00450	Ceruloplasmin	1.16832	0.0227348	1.02195	1.33566	0.131969	CVD death	0.127956	FALSE	FALSE
P00450.D6RE86.E9PFZ2	Ceruloplasmin (G4)	1.22078	0.0042837	1.06461	1.39986	0.80857	CVD death	0.0411449	FALSE	TRUE
P00450.E9PFZ2	Ceruloplasmin (G1)	1.17203	0.0287434	1.01661	1.35121	0.960599	CVD death	0.14339	FALSE	FALSE
P00450.H7C5N5.H7C5R1.E9PFZ2	Ceruloplasmin (G2)	1.16917	0.032045	1.0135	1.34876	0.962788	CVD death	0.153017	FALSE	FALSE
P00734	Prothrombin	0.849653	0.0151174	0.745006	0.969	0.58543	CVD death	0.100553	FALSE	FALSE
P00734.E9PIT3.C9JV37	Prothrombin (G2)	0.857755	0.0172321	0.756008	0.973195	0.894643	CVD death	0.104989	FALSE	FALSE
P00738.H0Y300.J3QLC9.H3BS21.J3QR68.A0A0C4DGL8.A0A087WU08	Haptoglobin (G3)	1.26312	0.00041921	1.10939	1.43816	0.0239271	CVD death	0.0101836	FALSE	TRUE
P00738.H0Y300.J3QLC9.J3KRH2.J3QR68	Haptoglobin (G4)	1.24506	0.000837953	1.09479	1.41595	0.201961	CVD death	0.0147145	FALSE	TRUE
P00738.H0Y300.J3QLC9.J3QR68.A0A0C4DGL8.A0A087WU08	Haptoglobin (G1)	1.27493	0.000203171	1.12159	1.44923	0.00490907	CVD death	0.00810836	FALSE	TRUE
P00738.J3QLC9.J3QQI8.H3BMJ7.H3BS21.J3KRH2.J3KSV1	Haptoglobin (G2)	1.21124	0.00332697	1.06577	1.37657	0.0332753	CVD death	0.0371552	FALSE	TRUE
P00739.P00738.H0Y300.A0A0A0MRD9.J3QR68.A0A0C4DGL8.A0A087WU08	PG 87 (HP, HPR)	1.29162	7.88418e-05	1.13752	1.46659	0.00455428	CVD death	0.00810836	TRUE	TRUE
P00739.P00738.H0Y300.J3KTC3.J3QLC9.J3KRH2.J3QR68.A0A0C4DGL8	PG 84 (HP, HPR)	1.1972	0.00572504	1.05371	1.36022	0.624721	CVD death	0.0512916	FALSE	FALSE
P00739.P00738.H0Y300.J3KTC3.J3QR68.A0A0C4DGL8	PG 85 (HP, HPR)	1.28554	0.000109218	1.13195	1.45997	0.0207563	CVD death	0.00810836	TRUE	TRUE
P00739.P00738.H0Y300.J3QLC9.A0A0A0MRD9.H3BS21.J3QR68.A0A0C4DGL8.A0A087WU08	PG 88 (HP, HPR)	1.26838	0.000255004	1.11665	1.44074	0.00827812	CVD death	0.00861128	FALSE	TRUE
P00739.P00738.H0Y300.J3QLC9.A0A0A0MRD9.J3QR68.A0A0C4DGL8.A0A087WU08	PG 86 (HP, HPR)	1.27927	0.000171275	1.12506	1.45461	0.00600906	CVD death	0.00810836	FALSE	TRUE
P00740	Coagulation factor IX	1.14498	0.0379836	1.00754	1.30118	0.296517	CVD death	0.170151	FALSE	FALSE
P00746.K7ERG9	Complement factor D (G)	1.20074	0.00392535	1.06037	1.35969	0.182147	CVD death	0.0391643	FALSE	TRUE
P01009.A0A024R6I7	Alpha-1-antitrypsin (G4)	1.15093	0.0367748	1.00867	1.31326	0.15356	CVD death	0.167919	FALSE	FALSE
P01009.A0A0G2JRN3.A0A024R6I7	Alpha-1-antitrypsin (G1)	1.18504	0.0112833	1.0392	1.35134	0.153352	CVD death	0.0812026	FALSE	FALSE
P01009.A0A0G2JRN3.G3V2B9.A0A024R6I7	Alpha-1-antitrypsin (G2)	1.22386	0.00241739	1.07411	1.39449	0.394567	CVD death	0.0312128	FALSE	TRUE
P01009.P20848.A0A024R6I7.A0A0G2JPK4	PG 50 (SERPINA1, SERPINA2, ATR, ...)	1.26598	0.000377675	1.11163	1.44176	0.694874	CVD death	0.0101836	FALSE	TRUE
P01011.A0A087WY93.G3V3A0	Alpha-1-antichymotrypsin (G1)	1.26155	0.000195732	1.11636	1.42563	0.683637	CVD death	0.00810836	FALSE	TRUE
P01011.G3V3A0	Alpha-1-antichymotrypsin (G4)	1.17542	0.010561	1.03845	1.33045	0.362118	CVD death	0.0785812	FALSE	FALSE
P01011.G3V595	Alpha-1-antichymotrypsin (G5)	1.22386	0.00164484	1.07921	1.3879	0.68576	CVD death	0.0240695	FALSE	TRUE
P01023.H0YFH1	Alpha-2-macroglobulin (G3)	1.14756	0.0320673	1.01186	1.30147	0.721094	CVD death	0.153017	FALSE	FALSE
P01701	Immunoglobulin lambda variable 1-51	0.87329	0.0371027	0.768841	0.99193	0.12445	CVD death	0.167919	FALSE	FALSE
P01742	Immunoglobulin heavy variable 1-69	1.25703	0.000473265	1.10571	1.42906	0.0232472	CVD death	0.0101836	FALSE	TRUE
P01768.P01767.A0A0B4J1X5.P0DP02.P0DP03.A0A0C4DH42.P01772.P01764.A0A075B7E8.A0A075B7B8.A0A0J9YY99	PG 29 (IGHV3-23, IGHV3OR16-12, IGHV3OR16-13, ...)	0.823665	0.00338544	0.723438	0.937778	0.494253	CVD death	0.0371552	FALSE	TRUE
P01768.P0DP03.P01764.A0A0J9YY99	PG 32 (IGHV3-23, IGHV3-30, IGHV3-30-5)	0.848031	0.0120505	0.745634	0.96449	0.345637	CVD death	0.0839711	FALSE	FALSE
P01780	Immunoglobulin heavy variable 3-7	0.810525	0.00138318	0.712613	0.921889	0.937039	CVD death	0.021538	FALSE	TRUE
P01834	Immunoglobulin kappa constant	0.874818	0.0453185	0.767443	0.997216	0.966918	CVD death	0.189474	FALSE	FALSE
P01857.P01859.A0A286YEY4.A0A0A0MS08.A0A0A0MS07	PG 34 (IGHG1, IGHG2)	0.843483	0.010982	0.739788	0.961713	0.667659	CVD death	0.0803515	FALSE	FALSE
P01859.A0A286YEY4	Immunoglobulin heavy constant gamma 2 (G)	0.816288	0.00198199	0.71776	0.928342	0.744434	CVD death	0.0268504	FALSE	TRUE
P01859.P01861.A0A286YFJ8.A0A286YEY4	PG 35 (IGHG2, IGHG4)	0.797844	0.000685098	0.70033	0.908937	0.448403	CVD death	0.0130764	FALSE	TRUE
P01860.P01857.P01859.P01861.A0A286YES1.A0A286YFJ8.A0A286YEY4.A0A0A0MS08.A0A0A0MS07	PG 38 (IGHG1, IGHG2, IGHG3, IGHG4)	0.807383	0.00118806	0.709413	0.918882	0.330544	CVD death	0.0200599	FALSE	TRUE
P01860.P01859.A0A286YES1.A0A286YEY4	PG 39 (IGHG2, IGHG3)	0.846331	0.0101499	0.745238	0.961138	0.598129	CVD death	0.0785812	FALSE	FALSE
P01860.P01859.P01861.A0A286YES1.A0A286YFJ8.A0A286YEY4	PG 40 (IGHG2, IGHG3, IGHG4)	0.875773	0.0461417	0.768721	0.997732	0.855585	CVD death	0.191096	FALSE	FALSE
P01876.A0A286YEY1	Immunoglobulin heavy constant alpha 1 (G)	0.833703	0.00563001	0.732981	0.948265	0.937169	CVD death	0.0512916	FALSE	FALSE
P01876.P01877.A0A0G2JMB2.A0A286YEY1.A0A286YEY5	PG 42 (IGHA2, IGHA1)	0.879038	0.0469866	0.774035	0.998284	0.988285	CVD death	0.192777	FALSE	FALSE
P02647	Apolipoprotein A-I	0.793017	0.00431131	0.676279	0.929906	0.331724	CVD death	0.0411449	FALSE	TRUE
P02652.V9GYM3.V9GYG9.V9GYE3	Apolipoprotein A-II (G3)	0.841852	0.0132361	0.73466	0.964685	0.570899	CVD death	0.0893943	FALSE	FALSE
P02748	Complement component C9	1.17819	0.010485	1.03915	1.33584	0.757233	CVD death	0.0785812	FALSE	FALSE
P02750	Leucine-rich alpha-2-glycoprotein	1.26264	0.000414007	1.10933	1.43713	0.960749	CVD death	0.0101836	FALSE	TRUE
P02765.C9JV77	Alpha-2-HS-glycoprotein (G)	0.783886	0.000196791	0.689579	0.89109	0.368277	CVD death	0.00810836	FALSE	TRUE
P02765	Alpha-2-HS-glycoprotein	0.871154	0.0308107	0.768644	0.987335	0.789509	CVD death	0.150288	FALSE	FALSE
P02768.A0A0C4DGB6.D6RHD5.H0YA55.A0A087WWT3.B7WNR0.C9JKR2	Albumin (G9)	0.776652	0.000237361	0.678719	0.888716	0.761319	CVD death	0.00861128	FALSE	TRUE
P02768.A0A0C4DGB6.D6RHD5.H0YA55.B7WNR0.C9JKR2	Albumin (G2)	0.740107	1.0563e-05	0.647356	0.846149	0.723307	CVD death	0.00463715	TRUE	TRUE
P02768.A0A0C4DGB6.D6RHD5.H7C013.H0YA55.B7WNR0	Albumin (G1)	0.847908	0.0158609	0.741529	0.969548	0.349342	CVD death	0.10131	FALSE	FALSE
P02768.A0A0C4DGB6.H7C013.A0A087WWT3.B7WNR0.C9JKR2	Albumin (G5)	0.777599	0.000166692	0.682155	0.886398	0.572961	CVD death	0.00810836	FALSE	TRUE
P02768.A0A0C4DGB6.H7C013.A0A087WWT3	Albumin (G3)	0.77367	0.000168911	0.67684	0.884352	0.824837	CVD death	0.00810836	FALSE	TRUE
P02768.A0A0C4DGB6.H7C013	Albumin (G8)	0.816963	0.00390953	0.712138	0.937219	0.496098	CVD death	0.0391643	FALSE	TRUE
P02768.A0A0C4DGB6.H7C013.H0YA55	Albumin (G4)	0.850188	0.0129571	0.748034	0.966293	0.494202	CVD death	0.0888776	FALSE	FALSE
P02768.D6RHD5.H0YA55.A0A087WWT3.B7WNR0.C9JKR2	Albumin (G6)	0.780902	0.000366775	0.681574	0.894704	0.809554	CVD death	0.0101836	FALSE	TRUE
P02774.D6RBJ7.D6RF35.D6RF20	Vitamin D-binding protein (G3)	0.82679	0.00323415	0.72847	0.93838	0.879474	CVD death	0.0371552	FALSE	TRUE
P03952.C9JCT1.E9PBC5.H0YAC1.C9J075	PG 46 (KLKB1, KLK3)	0.852862	0.0174749	0.747953	0.972486	0.460602	CVD death	0.104989	FALSE	FALSE
P03952.E9PBC5.H0YAC1	PG 47 (KLKB1, KLK3)	0.863744	0.0266519	0.758813	0.983185	0.198614	CVD death	0.139454	FALSE	FALSE
P03952.H0YAC1	PG 102 (KLK3, KLKB1)	0.822786	0.00332272	0.722336	0.937205	0.260606	CVD death	0.0371552	FALSE	TRUE
P03952.P03951.E9PBC5.H0YAC1	PG 48 (KLKB1, F11, KLK3)	1.20539	0.00384088	1.062	1.36814	0.0444904	CVD death	0.0391643	FALSE	TRUE
P04003.A6PVY5.F2Z2V7	C4b-binding protein alpha chain (G2)	0.858392	0.0169607	0.757265	0.973024	0.431019	CVD death	0.104989	FALSE	FALSE
P04180	Phosphatidylcholine-sterol acyltransferase	0.799115	0.000455126	0.704957	0.905849	0.274878	CVD death	0.0101836	FALSE	TRUE
P04196	Histidine-rich glycoprotein	0.869536	0.0347793	0.76369	0.990053	0.880729	CVD death	0.164173	FALSE	FALSE
P04211	Immunoglobulin lambda variable 7-43	0.876697	0.0391806	0.773633	0.993492	0.410252	CVD death	0.172273	FALSE	FALSE
P04275	von Willebrand factor	1.18047	0.00867362	1.04291	1.33618	0.969178	CVD death	0.0692312	FALSE	FALSE
P05156.A0A087X0I2.E7ETH0.G3XAM2	Complement factor I (G2)	1.16283	0.0290701	1.0155	1.33152	0.632793	CVD death	0.143391	FALSE	FALSE
P05452.E9PHK0	Tetranectin (G)	0.874758	0.0395108	0.770135	0.993595	0.291318	CVD death	0.172273	FALSE	FALSE
P06312	Immunoglobulin kappa variable 4-1	0.821485	0.00299882	0.721442	0.935401	0.441169	CVD death	0.0371552	FALSE	TRUE
P06396.A0A0A0MT01.A0A0A0MS51	Gelsolin (G4)	0.863349	0.0275598	0.757575	0.983892	0.676476	CVD death	0.139454	FALSE	FALSE
P06396.A0A0A0MT01.A0A0U1RQL8.Q5T0I0.A0A0A0MS51	Gelsolin (G2)	0.845337	0.0118119	0.741694	0.963463	0.970243	CVD death	0.0836358	FALSE	FALSE
P06681.E9PDZ0.H0Y3H6.E7ETN3.B4E1Z4.A0A0G2JIE7.B4DQI1.A0A0G2JL69	PG 78 (C2)	1.16187	0.0198816	1.02403	1.31826	0.699268	CVD death	0.114842	FALSE	FALSE
P06681.E9PDZ0.H0Y868.B4DQI1.A0A0G2JL69.A0A0G2JK28	Complement C2 (G2)	1.14633	0.0353244	1.00943	1.30179	0.498106	CVD death	0.164973	FALSE	FALSE
P06681.H0Y3H6.A0A0G2JIE7.B4DQI1.A0A0G2JL69	Complement C2 (G1)	1.15438	0.0252572	1.01796	1.30909	0.947457	CVD death	0.136936	FALSE	FALSE
P08571	Monocyte differentiation antigen CD14	1.15751	0.0272157	1.01659	1.31796	0.926843	CVD death	0.139454	FALSE	FALSE
P08571.D6RFL4	Monocyte differentiation antigen CD14 (G)	1.24738	0.000566511	1.10006	1.41444	0.00864529	CVD death	0.0113045	FALSE	TRUE
P08697.A0A0G2JPA8.C9JMH6.A0A0J9YY65	Alpha-2-antiplasmin (G3)	0.859531	0.0220201	0.755088	0.97842	0.538571	CVD death	0.125543	FALSE	FALSE
P08697.A0A0J9YWQ3.A0A0G2JPA8.C9JPV4	Alpha-2-antiplasmin (G1)	0.872865	0.0420265	0.765638	0.99511	0.752028	CVD death	0.179122	FALSE	FALSE
P0CF74.A0M8Q6.P0DOY2.P0DOY3	PG 57 (IGLC2, IGLC3, IGLC6, IGLC7)	0.842257	0.00818934	0.741619	0.956551	0.180637	CVD death	0.0665763	FALSE	FALSE
P0CG04.P0CF74.A0M8Q6.B9A064.P0DOY2.P0DOY3.A0A0B4J231	PG 59 (IGLL5, IGLC1, IGLC6, ...)	0.854611	0.0172944	0.75091	0.972633	0.842794	CVD death	0.104989	FALSE	FALSE
P0CG04.P0CF74.B9A064.P0DOY2.P0DOY3.A0A0B4J231	PG 60 (IGLL5, IGLC1, IGLC6, ...)	0.838595	0.00768465	0.736787	0.95447	0.9369	CVD death	0.0636521	FALSE	FALSE
P0DOY2.P0DOY3	PG 61 (IGLC2, IGLC3)	0.875429	0.0410294	0.770542	0.994593	0.718249	CVD death	0.176587	FALSE	FALSE
P10643	Complement component C7	1.23648	0.00138441	1.08564	1.40829	0.283984	CVD death	0.021538	FALSE	TRUE
P10909.E7ETB4.H0YLK8.E7ERK6.E5RJZ5.E5RH61.E5RGB0.E5RG36	Clusterin (G2)	0.874706	0.0363079	0.77167	0.9915	0.794253	CVD death	0.167781	FALSE	FALSE
P10909.E7ETB4.H0YLK8.E7ERK6.H0YC35	Clusterin (G6)	0.862542	0.0241812	0.758479	0.980882	0.514386	CVD death	0.134374	FALSE	FALSE
P10909.H0YC35	Clusterin (G5)	0.853349	0.0159235	0.750118	0.970786	0.970859	CVD death	0.10131	FALSE	FALSE
P10909.H0YC35.H0YAS8	Clusterin (G4)	0.857202	0.0176975	0.754724	0.973596	0.113806	CVD death	0.104989	FALSE	FALSE
P10909.H0YLK8.H0YC35	Clusterin (G1)	1.14158	0.0430076	1.00417	1.29779	0.323617	CVD death	0.181542	FALSE	FALSE
P15169.B1AP58	Carboxypeptidase N catalytic chain (G)	1.15382	0.0262844	1.01702	1.30904	0.994688	CVD death	0.139454	FALSE	FALSE
P18428	Lipopolysaccharide-binding protein	1.22761	0.00187245	1.07877	1.39699	0.897393	CVD death	0.0265163	FALSE	TRUE
P20742	Pregnancy zone protein	1.19485	0.00548152	1.05379	1.3548	0.890941	CVD death	0.0511997	FALSE	FALSE
P22352.A0A087X1J7	Glutathione peroxidase 3 (G2)	0.852197	0.0193637	0.745285	0.974446	0.0969188	CVD death	0.113342	FALSE	FALSE
P35542.A0A096LPE2	PG 106 (CSAA, SAA2-SAA4, SAA4)	1.22214	0.00312452	1.06989	1.39606	0.532091	CVD death	0.0371552	FALSE	TRUE
P35858	Insulin-like growth factor-binding protein complex acid labile subunit	0.850196	0.0155769	0.745427	0.96969	0.381219	CVD death	0.10131	FALSE	FALSE
P49908.A0A182DWH7	Selenoprotein P (G)	0.81653	0.00201836	0.717947	0.928651	0.167183	CVD death	0.0268504	FALSE	TRUE
P61769.F5H6I0.H0YLF3	Beta-2-microglobulin (G)	1.13477	0.0485918	1.00078	1.28669	0.501114	CVD death	0.195823	FALSE	FALSE
Q03591.P08603.B1AKG0	PG 72 (CFHR1, CFH, HF, ...)	0.875481	0.0396345	0.771316	0.993714	0.812613	CVD death	0.172273	FALSE	FALSE
Q14624.B7ZKJ8	Inter-alpha-trypsin inhibitor heavy chain H4 (G2)	1.13676	0.0486212	1.00078	1.29121	0.642793	CVD death	0.195823	FALSE	FALSE
Q92954.A0A0U1RR20	Proteoglycan 4 (G)	1.24835	0.00142278	1.0893	1.43063	0.27238	CVD death	0.021538	FALSE	TRUE
Q96IY4.A0A087WSY5	Carboxypeptidase B2 (G)	0.869075	0.0275984	0.767072	0.984641	0.81425	CVD death	0.139454	FALSE	FALSE
S4R460.A0A0B4J2B5	Immunoglobulin heavy variable 3/OR16-9 (G)	0.767466	2.29671e-05	0.678971	0.867497	0.517221	CVD death	0.00504128	TRUE	TRUE
A0A075B6I1	Immunoglobulin lambda variable 4-60	1.10066	0.0180931	1.01652	1.19177	0.484625	Death	0.0909996	FALSE	FALSE
A0A075B6K2.P80748.A0A075B6K5	PG 2 (IGLV3-12, IGLV3-21, IGLV3-9)	1.0896	0.0322966	1.00727	1.17867	0.114011	Death	0.132671	FALSE	FALSE
A0A075B6P5.A0A075B6S2.P01614.A2NJV5.A0A087WW87.A0A0A0MRZ7.P01615.P06310.A0A075B6S6.A0A087X0Q4	PG 3 (IGKV2-28, IGKV2D-26, IGKV2D-28, ...)	0.880421	0.00228803	0.811239	0.955504	0.704319	Death	0.0200889	FALSE	TRUE
A0A075B6S2.A2NJV5	PG 95 (IGKV2-29, IGKV2D-29)	1.09083	0.0306084	1.00816	1.18027	0.354351	Death	0.130457	FALSE	FALSE
A0A0B4J1V2	Immunoglobulin heavy variable 2-26	1.11966	0.00547477	1.03383	1.21261	0.110769	Death	0.0381496	FALSE	TRUE
A0A0C4DH35	Probable non-functional immunoglobulin heavy variable 3-35	0.911957	0.0251623	0.84127	0.988583	0.941661	Death	0.112717	FALSE	FALSE
A0A0C4DH36	Probable non-functional immunoglobulin heavy variable 3-38	0.908493	0.019755	0.838063	0.984841	0.113227	Death	0.0953014	FALSE	FALSE
A0A0C4DH38.A0A0J9YXX1	PG 12 (IGHV5-10-1, IGHV5-51)	1.08604	0.043155	1.00254	1.17649	0.618952	Death	0.160551	FALSE	FALSE
A0A0C4DH68.A0A075B6R9	PG 94 (IGKV2-24, IGKV2D-24)	0.903921	0.0135421	0.834274	0.979384	0.252265	Death	0.0727581	FALSE	FALSE
A0A0J9YX35	Immunoglobulin heavy variable 3-64D	0.922037	0.0479598	0.850773	0.999271	0.114046	Death	0.174003	FALSE	FALSE
B1AHL2	Fibulin-1	0.912944	0.0297065	0.840974	0.991074	0.569701	Death	0.127854	FALSE	FALSE
P00450	Ceruloplasmin	1.13844	0.00235534	1.04718	1.23765	0.902241	Death	0.0202744	FALSE	TRUE
P01009.A0A0G2JRN3.G3V2B9.A0A024R6I7	Ceruloplasmin (G4)	1.27223	1.2162e-08	1.1711	1.38209	0.24255	Death	5.33912e-06	TRUE	TRUE
P00450.E9PFZ2	Ceruloplasmin (G1)	1.1261	0.00921539	1.02981	1.2314	0.00401477	Death	0.0554186	FALSE	FALSE
P00450.H7C5N5.H7C5R1.E9PFZ2	Ceruloplasmin (G2)	1.11174	0.0205034	1.01646	1.21597	0.18376	Death	0.0970692	FALSE	FALSE
P01859.P01861.A0A286YFJ8.A0A286YEY4	Prothrombin	0.804955	2.24223e-07	0.74149	0.873853	0.1502	Death	4.06235e-05	TRUE	TRUE
P00734.E9PIT3.C9JV37	Prothrombin (G2)	0.916805	0.0323367	0.846704	0.992711	0.668544	Death	0.132671	FALSE	FALSE
P18428	Haptoglobin (G3)	1.23913	2.7761e-07	1.14181	1.34473	0.0641847	Death	4.06235e-05	TRUE	TRUE
P00738.H0Y300.J3QLC9.J3KRH2.J3QR68	Haptoglobin (G4)	1.13632	0.00189269	1.0483	1.23174	0.590649	Death	0.0170441	FALSE	TRUE
P02750	Haptoglobin (G1)	1.23635	4.73441e-07	1.13838	1.34275	0.0189183	Death	5.19601e-05	TRUE	TRUE
P00738.J3QLC9.J3QQI8.H3BMJ7.H3BS21.J3KRH2.J3KSV1	Haptoglobin (G2)	1.17046	0.000138815	1.07943	1.26916	0.40528	Death	0.00203133	FALSE	TRUE
P00734	PG 87 (HP, HPR)	0.811439	6.27418e-07	0.747413	0.88095	0.621644	Death	5.50873e-05	TRUE	TRUE
P00739.P00738.H0Y300.J3KTC3.J3QLC9.J3KRH2.J3QR68.A0A0C4DGL8	PG 84 (HP, HPR)	1.16072	0.000268089	1.07131	1.25759	0.585322	Death	0.00346151	FALSE	TRUE
P00739.P00738.H0Y300.J3KTC3.J3QR68.A0A0C4DGL8	PG 85 (HP, HPR)	1.13087	0.00286177	1.04306	1.22607	0.736176	Death	0.0228421	FALSE	TRUE
P00739.P00738.H0Y300.J3QLC9.A0A0A0MRD9.H3BS21.J3QR68.A0A0C4DGL8.A0A087WU08	PG 88 (HP, HPR)	1.16028	0.000316428	1.07011	1.25805	0.665323	Death	0.00396891	FALSE	TRUE
P01859.A0A286YEY4	PG 86 (HP, HPR)	0.822385	2.32154e-06	0.758288	0.8919	0.108305	Death	0.00016986	TRUE	TRUE
P00746.K7ERG9	Complement factor D (G)	1.11363	0.00747828	1.02918	1.20501	0.351116	Death	0.0482789	FALSE	TRUE
P00751.H7C526.H7C5H1.E7ETN3.B4E1Z4	PG 20 (CFB, BF, BFD)	0.916291	0.0316767	0.846054	0.992359	0.439854	Death	0.132671	FALSE	FALSE
P01009.P20848.A0A024R6I7.A0A0G2JPK4	Alpha-1-antitrypsin (G4)	1.21526	3.65768e-06	1.11899	1.31981	0.141943	Death	0.000229389	TRUE	TRUE
P01009.A0A0G2JRN3.A0A024R6I7	Alpha-1-antitrypsin (G1)	1.21453	4.29607e-06	1.11793	1.31947	0.602736	Death	0.000235747	TRUE	TRUE
P01860.P01857.P01859.P01861.A0A286YES1.A0A286YFJ8.A0A286YEY4.A0A0A0MS08.A0A0A0MS07	Alpha-1-antitrypsin (G2)	0.827817	5.70738e-06	0.762925	0.898228	0.101427	Death	0.000278393	TRUE	TRUE
P01009.A0A0G2JRN3.G3V5R8.G3V387.A0A024R6I7.G3V544.A0A0B4J278	Alpha-1-antitrypsin (G3)	1.1219	0.00526341	1.03483	1.2163	0.665808	Death	0.0377385	FALSE	TRUE
P02768.A0A0C4DGB6.H7C013.A0A087WWT3.B7WNR0.C9JKR2	PG 50 (SERPINA1, SERPINA2, ATR, ...)	0.82702	6.38615e-06	0.761544	0.898125	0.191742	Death	0.000280352	TRUE	TRUE
P02768.A0A0C4DGB6.D6RHD5.H0YA55.B7WNR0.C9JKR2	Alpha-1-antichymotrypsin (G1)	0.823853	7.53946e-06	0.756862	0.896773	0.406669	Death	0.000300893	TRUE	TRUE
P01011.G3V3A0	Alpha-1-antichymotrypsin (G4)	1.14572	0.000772417	1.05838	1.24026	0.292278	Death	0.0080736	FALSE	TRUE
P01011.G3V595	Alpha-1-antichymotrypsin (G5)	1.15753	0.000335836	1.06858	1.25389	0.133178	Death	0.00404944	FALSE	TRUE
P01023	Alpha-2-macroglobulin	1.10223	0.0182414	1.01666	1.19501	0.880966	Death	0.0909996	FALSE	FALSE
P01023.F8W7L3	Alpha-2-macroglobulin (G1)	1.09755	0.0258006	1.01131	1.19115	0.97841	Death	0.114409	FALSE	FALSE
P01023.H0YFH1	Alpha-2-macroglobulin (G3)	1.11169	0.0107788	1.02479	1.20595	0.828196	Death	0.0622619	FALSE	FALSE
P01023.P20742	PG 73 (A2M, CPAMD5, PZP, ...)	1.10946	0.0109492	1.02414	1.20189	0.92482	Death	0.0624244	FALSE	FALSE
P01717.A0A075B6K4	PG 27 (IGLV3-10, IGLV3-25)	1.08998	0.0327792	1.00708	1.1797	0.308143	Death	0.133241	FALSE	FALSE
P01742	Immunoglobulin heavy variable 1-69	1.15439	0.000518372	1.0645	1.25187	0.606546	Death	0.00568914	FALSE	TRUE
P01768.P01767.P0DP02.P0DP03.A0A0C4DH42.P01772.P01764.A0A0J9YY99	PG 30 (IGHV3-23, IGHV3-30, IGHV3-66, ...)	1.08302	0.0463139	1.0013	1.1714	0.634658	Death	0.169432	FALSE	FALSE
P01780	Immunoglobulin heavy variable 3-7	0.901651	0.0120068	0.83168	0.977507	0.582306	Death	0.0658874	FALSE	FALSE
P01834	Immunoglobulin kappa constant	0.905931	0.0189452	0.83418	0.983854	0.0980561	Death	0.0924106	FALSE	FALSE
P49908.A0A182DWH7	PG 34 (IGHG1, IGHG2)	0.833102	9.72702e-06	0.768348	0.903312	0.00430016	Death	0.000355847	TRUE	TRUE
P10643	Immunoglobulin heavy constant gamma 2 (G)	1.20154	1.1501e-05	1.10691	1.30427	0.0906678	Death	0.00038838	TRUE	TRUE
P01009.A0A024R6I7	PG 35 (IGHG2, IGHG4)	1.20178	1.41558e-05	1.10608	1.30576	0.563817	Death	0.000417863	TRUE	TRUE
P01860.A0A286YES1	Immunoglobulin heavy constant gamma 3 (G)	1.11241	0.00766867	1.02862	1.20302	0.791189	Death	0.0487906	FALSE	TRUE
P01857.P01859.A0A286YEY4.A0A0A0MS08.A0A0A0MS07	PG 38 (IGHG1, IGHG2, IGHG3, IGHG4)	0.833376	1.42778e-05	0.767518	0.904885	0.115939	Death	0.000417863	TRUE	TRUE
P01860.P01859.A0A286YES1.A0A286YEY4	PG 39 (IGHG2, IGHG3)	0.883189	0.00241923	0.815072	0.956999	0.0866398	Death	0.0204239	FALSE	TRUE
P01860.P01859.P01861.A0A286YES1.A0A286YFJ8.A0A286YEY4	PG 40 (IGHG2, IGHG3, IGHG4)	0.865363	0.000554757	0.797168	0.939393	0.0926654	Death	0.00593995	FALSE	TRUE
P02647	Apolipoprotein A-I	0.870032	0.00674437	0.786669	0.962228	0.018029	Death	0.0448603	FALSE	TRUE
P02655.V9GYJ8.K7ER74.A0A024R0T9	PG 76 (APOC2, APC2, APOC4-APOC2)	0.915279	0.0412531	0.840684	0.996492	0.911793	Death	0.156121	FALSE	FALSE
Q08380	Complement component C9	1.19511	1.62578e-05	1.10209	1.296	0.957127	Death	0.000446074	TRUE	TRUE
P04217	Leucine-rich alpha-2-glycoprotein	1.19402	1.90528e-05	1.1008	1.29513	0.0556024	Death	0.000474628	TRUE	TRUE
P02763	Alpha-1-acid glycoprotein 1	1.08804	0.035264	1.00584	1.17696	0.495464	Death	0.140735	FALSE	FALSE
P02765.C9JV77	Alpha-2-HS-glycoprotein (G)	0.883048	0.00262951	0.814309	0.957591	0.144487	Death	0.0213769	FALSE	TRUE
P02766.A0A087WV45.A0A087WT59	Transthyretin (G2)	0.901298	0.0151772	0.828778	0.980163	0.820584	Death	0.0780989	FALSE	FALSE
P02768.A0A0C4DGB6.D6RHD5.H0YA55.A0A087WWT3.B7WNR0.C9JKR2	Albumin (G9)	0.893433	0.00920645	0.820789	0.972506	0.131478	Death	0.0554186	FALSE	FALSE
P00738.H0Y300.J3QLC9.J3QR68.A0A0C4DGL8.A0A087WU08	Albumin (G2)	1.19385	1.94608e-05	1.10062	1.29497	0.655505	Death	0.000474628	TRUE	TRUE
P02768.A0A0C4DGB6.D6RHD5.H0YA55.B7WNR0	Albumin (G7)	1.10909	0.00981949	1.02526	1.19977	0.137034	Death	0.0574767	FALSE	FALSE
P02768.A0A0C4DGB6.D6RHD5.H7C013.H0YA55.B7WNR0	Albumin (G1)	0.865939	0.00081917	0.795926	0.942112	0.692513	Death	0.00836316	FALSE	TRUE
P00738.H0Y300.J3QLC9.H3BS21.J3QR68.A0A0C4DGL8.A0A087WU08	Albumin (G5)	1.19561	2.06001e-05	1.10123	1.29809	0.236907	Death	0.00047597	TRUE	TRUE
P02768.A0A0C4DGB6.H7C013.A0A087WWT3	Albumin (G3)	0.852245	0.00021556	0.783039	0.927567	0.231762	Death	0.00295721	FALSE	TRUE
P02768.A0A0C4DGB6.H7C013	Albumin (G8)	0.901594	0.0186093	0.827068	0.982836	0.0596413	Death	0.0917919	FALSE	FALSE
P00739.P00738.H0Y300.A0A0A0MRD9.J3QR68.A0A0C4DGL8.A0A087WU08	Albumin (G6)	1.19026	2.40123e-05	1.09785	1.29046	0.720056	Death	0.00052707	TRUE	TRUE
P02787.C9JVG0	Serotransferrin (G3)	0.915827	0.0372625	0.843103	0.994825	0.585869	Death	0.143493	FALSE	FALSE
P03952.C9JCT1.E9PBC5.H0YAC1.C9J075	PG 46 (KLKB1, KLK3)	0.870376	0.000946148	0.80161	0.945042	0.723756	Death	0.00943998	FALSE	TRUE
P03952.E9PBC5.H0YAC1	PG 47 (KLKB1, KLK3)	0.895411	0.00794403	0.825273	0.971511	0.883518	Death	0.0498204	FALSE	TRUE
P03952.H0YAC1	PG 102 (KLK3, KLKB1)	0.858184	0.000234779	0.791024	0.931047	0.481645	Death	0.00312328	FALSE	TRUE
P04003.A6PVY5.F2Z2V7	C4b-binding protein alpha chain (G2)	0.889197	0.00402567	0.820809	0.963282	0.819697	Death	0.0304701	FALSE	TRUE
P04003	C4b-binding protein alpha chain	0.886045	0.00315526	0.817658	0.960152	0.74139	Death	0.024735	FALSE	TRUE
P04180	Phosphatidylcholine-sterol acyltransferase	0.865346	0.000341297	0.799502	0.936613	0.213674	Death	0.00404944	FALSE	TRUE
P04180.I3L1Q6.J3QSE5	Phosphatidylcholine-sterol acyltransferase (G)	0.853689	0.000128895	0.787281	0.925699	0.427475	Death	0.0019512	FALSE	TRUE
P04196	Histidine-rich glycoprotein	0.919693	0.0440125	0.847736	0.997758	0.509426	Death	0.162365	FALSE	FALSE
P01011.A0A087WY93.G3V3A0	Alpha-1B-glycoprotein	1.18262	2.54368e-05	1.0938	1.27865	0.182576	Death	0.000531751	TRUE	TRUE
P04275	von Willebrand factor	1.13928	0.00115176	1.05314	1.23247	0.66133	Death	0.0112361	FALSE	TRUE
P04278.I3L1J1.A0A0C4DGN2.I3L145.B4DYU0	Sex hormone-binding globulin (G)	1.12966	0.00896354	1.03095	1.23781	0.0201313	Death	0.0554186	FALSE	FALSE
P05156.A0A087X0I2.E7ETH0.G3XAM2	Complement factor I (G2)	1.10985	0.0152181	1.02026	1.20731	0.373255	Death	0.0780989	FALSE	FALSE
P06310	Immunoglobulin kappa variable 2-30	0.920457	0.0407901	0.850187	0.996534	0.276362	Death	0.155712	FALSE	FALSE
P06312	Immunoglobulin kappa variable 4-1	0.878364	0.00190242	0.809321	0.953297	0.0584154	Death	0.0170441	FALSE	TRUE
P06396.A0A0A0MT01.A0A0A0MS51	Gelsolin (G4)	0.861901	0.000472695	0.792995	0.936794	0.187212	Death	0.00532085	FALSE	TRUE
P06396.A0A0A0MT01.A0A0U1RQL8.Q5T0I0.A0A0A0MS51	Gelsolin (G2)	0.860523	0.000379913	0.792103	0.934853	0.215567	Death	0.00438899	FALSE	TRUE
P06396	Gelsolin	0.90943	0.0229269	0.837998	0.986952	0.922733	Death	0.105884	FALSE	FALSE
P06681.E9PDZ0.H0Y3H6.E7ETN3.B4E1Z4.A0A0G2JIE7.B4DQI1.A0A0G2JL69	PG 78 (C2)	1.09075	0.032134	1.00744	1.18095	0.173763	Death	0.132671	FALSE	FALSE
P07225.H7BXT0.C9K0R0.G5E9F8	Vitamin K-dependent protein S (G3)	0.916485	0.0294681	0.847284	0.991337	0.434896	Death	0.127854	FALSE	FALSE
P08519.A0A087WWY0	Apolipoprotein (G)	1.09544	0.0276273	1.01009	1.18801	0.704344	Death	0.121284	FALSE	FALSE
P08571	Monocyte differentiation antigen CD14	1.13844	0.00179542	1.04945	1.23497	0.0553697	Death	0.01677	FALSE	TRUE
P02748	Monocyte differentiation antigen CD14 (G)	1.18607	2.8928e-05	1.0949	1.28484	0.152413	Death	0.000577245	TRUE	TRUE
P35542.A0A096LPE2	Alpha-2-antiplasmin (G3)	1.19353	3.60428e-05	1.09745	1.29803	0.417837	Death	0.000687948	TRUE	TRUE
P08697.A0A0J9YWQ3.A0A0G2JPA8.C9JPV4.C9JMH6.A0A0J9YY65	Alpha-2-antiplasmin (G5)	1.09776	0.0205636	1.01444	1.18792	0.250671	Death	0.0970692	FALSE	FALSE
P08571.D6RFL4	Complement component C7	1.18237	3.90261e-05	1.09166	1.28062	0.413975	Death	0.000713853	TRUE	TRUE
P10909.E7ETB4.H0YLK8.E7ERK6.E5RJZ5.E5RH61.E5RGB0.E5RG36	Clusterin (G2)	0.859083	0.000156182	0.794038	0.929457	0.850424	Death	0.00221174	FALSE	TRUE
P10909.E7ETB4.H0YLK8.E7ERK6.H0YC35	Clusterin (G6)	0.878689	0.00165541	0.81067	0.952415	0.409765	Death	0.0157984	FALSE	TRUE
P10909.H0YC35	Clusterin (G5)	0.899013	0.00967689	0.829354	0.974522	0.257795	Death	0.0574075	FALSE	FALSE
P10909.H0YC35.H0YAS8	Clusterin (G4)	0.904977	0.0147037	0.835218	0.980561	0.30488	Death	0.0777699	FALSE	FALSE
P12259.A0A0A0MRJ7	Coagulation factor V (G)	1.08867	0.0357234	1.00568	1.1785	0.898603	Death	0.141284	FALSE	FALSE
P13671	Complement component C6	1.0991	0.021481	1.01405	1.19128	0.285413	Death	0.100321	FALSE	FALSE
P15169.B1AP58	Carboxypeptidase N catalytic chain (G)	1.10457	0.0135904	1.02068	1.19535	0.703974	Death	0.0727581	FALSE	FALSE
P02768.D6RHD5.H0YA55.A0A087WWT3.B7WNR0.C9JKR2	Lipopolysaccharide-binding protein	0.838157	5.12808e-05	0.769514	0.912923	0.153202	Death	0.00090049	TRUE	TRUE
P19823.Q5T985	Inter-alpha-trypsin inhibitor heavy chain H2 (G2)	0.905857	0.0152995	0.83629	0.981211	0.973342	Death	0.0780989	FALSE	FALSE
P19823.Q5T985.Q5T987	Inter-alpha-trypsin inhibitor heavy chain H2 (G1)	0.884919	0.00252493	0.817425	0.957986	0.606961	Death	0.0209141	FALSE	TRUE
P19827	Inter-alpha-trypsin inhibitor heavy chain H1	0.921877	0.0429399	0.852058	0.997418	0.539141	Death	0.160551	FALSE	FALSE
P19827.F8WAS2	Inter-alpha-trypsin inhibitor heavy chain H1 (G2)	0.902504	0.0116075	0.833396	0.977341	0.774195	Death	0.0645023	FALSE	FALSE
P20742	Pregnancy zone protein	1.12249	0.00505291	1.03538	1.21693	0.810167	Death	0.0375971	FALSE	TRUE
P22352.A0A087X1J7	Glutathione peroxidase 3 (G2)	0.897112	0.0111399	0.824966	0.975566	0.62771	Death	0.0626979	FALSE	FALSE
P27169	Serum paraoxonase/arylesterase 1	0.908502	0.0231546	0.836291	0.986948	0.181431	Death	0.105884	FALSE	FALSE
P00739.P00738.H0Y300.J3QLC9.A0A0A0MRD9.J3QR68.A0A0C4DGL8.A0A087WU08	PG 106 (CSAA, SAA2-SAA4, SAA4)	1.18249	5.67378e-05	1.08983	1.28302	0.511612	Death	0.000957997	TRUE	TRUE
P35858	Insulin-like growth factor-binding protein complex acid labile subunit	0.888826	0.00526558	0.81821	0.965536	0.249137	Death	0.0377385	FALSE	TRUE
P36955.I3L4N7	Pigment epithelium-derived factor (G3)	1.10425	0.0239507	1.01317	1.20352	0.894503	Death	0.108395	FALSE	FALSE
P08697.A0A0G2JPA8.C9JMH6.A0A0J9YY65	Selenoprotein P (G)	0.846168	6.34936e-05	0.779662	0.918348	0.216184	Death	0.00103236	TRUE	TRUE
P61769.F5H6I0.H0YLF3	Beta-2-microglobulin (G)	1.12804	0.00332683	1.04086	1.22253	0.284837	Death	0.0256225	FALSE	TRUE
Q02325.P00747.A6PVI2.Q5TEH5	PG 104 (PLG, PLGL, PRGB, ...)	0.893224	0.00613406	0.823927	0.96835	0.422988	Death	0.0414285	FALSE	TRUE
Q04756.D6RAR4	Hepatocyte growth factor activator (G)	0.893446	0.00532981	0.825371	0.967135	0.681789	Death	0.0377385	FALSE	TRUE
Q06033.A0A087WW43.E7ET33	Inter-alpha-trypsin inhibitor heavy chain H3 (G)	1.0861	0.0492353	1.00028	1.17929	0.600875	Death	0.177167	FALSE	FALSE
P00450.D6RE86.E9PFZ2	Galectin-3-binding protein	1.18656	0.000108506	1.08811	1.29391	0.0356501	Death	0.00170122	TRUE	TRUE
Q08380.K7EQT9.K7EKQ5.K7ESM3.K7EP36.K7ES75.K7EN99.K7ERZ6.K7EJD3	Galectin-3-binding protein (G)	1.12112	0.00583092	1.03361	1.21603	0.685842	Death	0.0399965	FALSE	TRUE
Q96KN2.J3KRP0	Beta-Ala-His dipeptidase (G)	0.918458	0.0370126	0.8479	0.994888	0.36195	Death	0.143493	FALSE	FALSE
Q9NZP8.H0YFL7	Complement C1r subcomponent-like protein (G2)	1.09029	0.0341446	1.00648	1.18106	0.375932	Death	0.137518	FALSE	FALSE
Q9UGM5.E9PG08	Fetuin-B (G)	1.09251	0.0371076	1.0053	1.18729	0.586709	Death	0.143493	FALSE	FALSE
S4R460.A0A0B4J2B5	Immunoglobulin heavy variable 3/OR16-9 (G)	0.897119	0.0070486	0.828998	0.970837	0.919499	Death	0.0461841	FALSE	TRUE
A0A087WSY6.P01624	PG 98 (IGKV3-15, IGKV3D-15)	1.23489	0.0139204	1.04377	1.46101	0.0287189	Heart failure	0.139194	FALSE	FALSE
A0A0A0MT36.A0A0C4DH24	PG 99 (IGKV6-21, IGKV6D-21)	1.20814	0.0288008	1.01976	1.43131	0.347608	Heart failure	0.194516	FALSE	FALSE
A0A0B4J1V2	Immunoglobulin heavy variable 2-26	1.18815	0.0442188	1.00447	1.40542	0.066553	Heart failure	0.255422	FALSE	FALSE
A0A0J9YY99	Ig-like domain-containing protein	0.826549	0.0264434	0.69858	0.977961	0.364117	Heart failure	0.193477	FALSE	FALSE
P00450.D6RE86.E9PFZ2	Ceruloplasmin (G4)	1.21973	0.0331281	1.01603	1.46427	0.0144856	Heart failure	0.215422	FALSE	FALSE
P00734	Prothrombin	0.773282	0.00357737	0.650449	0.919311	0.559109	Heart failure	0.056088	FALSE	FALSE
P00738.H0Y300.J3QLC9.H3BS21.J3QR68.A0A0C4DGL8.A0A087WU08	Haptoglobin (G3)	1.23123	0.0174207	1.03722	1.46154	0.219818	Heart failure	0.141624	FALSE	FALSE
P00739.P00738.H0Y300.J3QLC9.A0A0A0MRD9.J3QR68.A0A0C4DGL8.A0A087WU08	PG 86 (HP, HPR)	1.23451	0.015403	1.04106	1.4639	0.279676	Heart failure	0.139194	FALSE	FALSE
P00742.Q5JVE8.B7ZBK1	Coagulation factor X (G)	0.818003	0.0188606	0.691731	0.967327	0.0563704	Heart failure	0.147853	FALSE	FALSE
P00746.K7ERG9	Complement factor D (G)	1.21058	0.02389	1.02561	1.42892	0.264596	Heart failure	0.178862	FALSE	FALSE
P00747	Plasminogen	0.813624	0.0173729	0.686463	0.964341	0.899465	Heart failure	0.141624	FALSE	FALSE
P01019	Angiotensinogen	0.701467	4.32566e-05	0.591835	0.831407	0.497029	Heart failure	0.00632989	TRUE	TRUE
P01024.M0R0Q9	Complement C3 (G4)	1.1954	0.0387673	1.00926	1.41588	0.255912	Heart failure	0.243126	FALSE	FALSE
P01591.C9JA05.D6RHJ6.D6RD17	Immunoglobulin J chain (G2)	0.843791	0.0486571	0.712697	0.998999	0.544716	Heart failure	0.263543	FALSE	FALSE
P01594.P01593	PG 93 (IGKV1-33, IGKV1D-33)	1.22931	0.0153536	1.04031	1.45264	0.632564	Heart failure	0.139194	FALSE	FALSE
P01703	Immunoglobulin lambda variable 1-40	1.28409	0.00284697	1.08959	1.51331	0.214376	Heart failure	0.04807	FALSE	TRUE
P01766	Immunoglobulin heavy variable 3-13	1.24478	0.00993255	1.05391	1.47023	0.269879	Heart failure	0.121122	FALSE	FALSE
P01857.A0A0A0MS08	Immunoglobulin heavy constant gamma 1 (G1)	1.19224	0.039927	1.00812	1.40999	0.447995	Heart failure	0.243444	FALSE	FALSE
P01859.A0A286YEY4	Immunoglobulin heavy constant gamma 2 (G)	0.810381	0.0153823	0.683653	0.960601	0.847993	Heart failure	0.139194	FALSE	FALSE
P01859.P01861.A0A286YFJ8.A0A286YEY4	PG 35 (IGHG2, IGHG4)	0.792055	0.00779967	0.667072	0.940455	0.888251	Heart failure	0.103759	FALSE	FALSE
P01860.A0A286YES1	Immunoglobulin heavy constant gamma 3 (G)	1.18684	0.0395421	1.00823	1.39709	0.162131	Heart failure	0.243444	FALSE	FALSE
P01860.P01857.A0A286YES1.A0A0A0MS08.A0A0A0MS07	PG 36 (IGHG1, IGHG3)	1.21521	0.0221723	1.02829	1.43609	0.75152	Heart failure	0.170766	FALSE	FALSE
P02647	Apolipoprotein A-I	0.727134	0.00299145	0.58918	0.897388	0.0638789	Heart failure	0.0486387	FALSE	TRUE
P02652.V9GYM3.V9GYG9.V9GYE3	Apolipoprotein A-II (G3)	0.735975	0.000806785	0.615148	0.880534	0.142112	Heart failure	0.0196766	FALSE	TRUE
P02652.V9GYM3.V9GYS1.V9GYG9.V9GYC1	Apolipoprotein A-II (G2)	0.699858	7.48838e-05	0.586548	0.835058	0.422122	Heart failure	0.0065748	TRUE	TRUE
P02652.V9GYM3.V9GYS1.V9GYG9.V9GYC1.V9GYE3	Apolipoprotein A-II (G1)	0.765419	0.00469273	0.635942	0.921257	0.235091	Heart failure	0.0710383	FALSE	FALSE
P02746.D6R934.A0A0A0MSV6	Complement C1q subcomponent subunit B (G1)	1.40101	0.000105524	1.18146	1.66136	0.477064	Heart failure	0.00683118	TRUE	TRUE
P02746.D6R934.D6RGJ1.A0A0A0MSV6	Complement C1q subcomponent subunit B (G2)	1.22023	0.018797	1.03355	1.44063	0.740124	Heart failure	0.147853	FALSE	FALSE
P02747	Complement C1q subcomponent subunit C	1.34516	0.000603565	1.13551	1.59353	0.793061	Heart failure	0.0173134	FALSE	TRUE
P02748	Complement component C9	1.20654	0.0275061	1.02103	1.42576	0.828295	Heart failure	0.194516	FALSE	FALSE
P02765.C9JV77	Alpha-2-HS-glycoprotein (G)	0.724987	0.000189081	0.612352	0.858338	0.810464	Heart failure	0.00830065	FALSE	TRUE
P02766.A0A087WV45.A0A087WT59	Transthyretin (G2)	0.833578	0.0423745	0.69922	0.993755	0.205742	Heart failure	0.251484	FALSE	FALSE
P02768.A0A0C4DGB6.D6RHD5.H0YA55.A0A087WWT3.B7WNR0.C9JKR2	Albumin (G9)	0.804699	0.0164719	0.673774	0.961066	0.936206	Heart failure	0.141624	FALSE	FALSE
P02768.A0A0C4DGB6.D6RHD5.H0YA55.B7WNR0.C9JKR2	Albumin (G2)	0.698167	6.62997e-05	0.585186	0.832962	0.900479	Heart failure	0.0065748	TRUE	TRUE
P02768.A0A0C4DGB6.D6RHD5.H7C013.H0YA55.B7WNR0	Albumin (G1)	0.780472	0.0059511	0.654112	0.931243	0.95237	Heart failure	0.0870845	FALSE	FALSE
P02768.A0A0C4DGB6.H7C013.A0A087WWT3.B7WNR0.C9JKR2	Albumin (G5)	0.726817	0.000302295	0.611306	0.864155	0.66446	Heart failure	0.010256	FALSE	TRUE
P02768.A0A0C4DGB6.H7C013.A0A087WWT3	Albumin (G3)	0.760635	0.00241925	0.637379	0.907727	0.929111	Heart failure	0.0456565	FALSE	TRUE
P02768.A0A0C4DGB6.H7C013	Albumin (G8)	0.707694	0.00016929	0.591009	0.847417	0.876623	Heart failure	0.00825758	FALSE	TRUE
P02768.D6RHD5.H0YA55.A0A087WWT3.B7WNR0.C9JKR2	Albumin (G6)	0.652734	3.15905e-06	0.54553	0.781005	0.78363	Heart failure	0.00113738	TRUE	TRUE
P02774.D6RBJ7.D6RF35	Vitamin D-binding protein (G1)	0.730075	0.000303709	0.615502	0.865975	0.653886	Heart failure	0.010256	FALSE	TRUE
P02774.D6RBJ7.D6RF35.D6RF20	Vitamin D-binding protein (G3)	0.830666	0.0295476	0.702839	0.981741	0.0988995	Heart failure	0.196536	FALSE	FALSE
P02774.D6RF35	Vitamin D-binding protein (G2)	0.829178	0.0286258	0.701123	0.980621	0.543591	Heart failure	0.194516	FALSE	FALSE
P03952.E9PBC5.H0YAC1	PG 47 (KLKB1, KLK3)	0.809947	0.0152928	0.683092	0.960359	0.85643	Heart failure	0.139194	FALSE	FALSE
P03952.H0YAC1	PG 102 (KLK3, KLKB1)	0.766324	0.00233366	0.645641	0.909565	0.439041	Heart failure	0.0456565	FALSE	TRUE
P04070.E7END6.H7BYX9	Vitamin K-dependent protein C (G3)	0.841438	0.0449535	0.710774	0.996122	0.49601	Heart failure	0.256293	FALSE	FALSE
P04217	Alpha-1B-glycoprotein	1.2426	0.0125782	1.04771	1.47373	0.290442	Heart failure	0.139194	FALSE	FALSE
P04278.I3L1J1.A0A0C4DGN2.I3L145.B4DYU0	Sex hormone-binding globulin (G)	0.825261	0.0425041	0.685493	0.993528	0.285151	Heart failure	0.251484	FALSE	FALSE
P05090.C9JF17	Apolipoprotein D (G2)	0.78429	0.01279	0.64774	0.949625	0.116945	Heart failure	0.139194	FALSE	FALSE
P06396.A0A0A0MT01.A0A0A0MS51	Gelsolin (G4)	0.837252	0.0458862	0.70327	0.99676	0.136978	Heart failure	0.258257	FALSE	FALSE
P06396.A0A0A0MT01.A0A0U1RQL8.Q5T0I0.A0A0A0MS51	Gelsolin (G2)	0.740897	0.000701824	0.62292	0.881219	0.0524641	Heart failure	0.0181236	FALSE	TRUE
P06396.A0A0A0MT01.Q5T0I0.A0A0A0MS51	Gelsolin (G1)	0.807306	0.0130207	0.681812	0.955899	0.92185	Heart failure	0.139194	FALSE	FALSE
P06396	Gelsolin	0.825376	0.0280616	0.695467	0.979551	0.892208	Heart failure	0.194516	FALSE	FALSE
P06681.E9PDZ0.H0Y3H6.H0Y868.E7ETN3.B4E1Z4.A0A0G2JIE7.B4DQI1.A0A0G2JL69.A0A0G2JK28	PG 80 (C2)	1.20378	0.0280271	1.0202	1.42038	0.438903	Heart failure	0.194516	FALSE	FALSE
P06681.H0Y3H6.F2Z3N2.C9JYQ5.Q8N6L6.B4E1Z4.A0A0G2JHM4.A0A0G2JIE7.A0A0G2JJ82.A0A0G2JL69.A0A0G2JI59.A2ABG0.A0A0G2JK28	PG 79 (C2)	1.22262	0.0171967	1.03629	1.44245	0.723254	Heart failure	0.141624	FALSE	FALSE
P08185	Corticosteroid-binding globulin	0.670653	5.18167e-06	0.56478	0.796372	0.790222	Heart failure	0.00113738	TRUE	TRUE
P08519.A0A087WWY0	Apolipoprotein (G)	1.23722	0.0155364	1.04127	1.47005	0.658256	Heart failure	0.139194	FALSE	FALSE
P08571.D6RFL4	Monocyte differentiation antigen CD14 (G)	1.24164	0.0112189	1.05038	1.46773	0.12099	Heart failure	0.133111	FALSE	FALSE
P08603.A0A0D9SG88	Complement factor H (G1)	1.27063	0.00905176	1.06147	1.52099	0.459337	Heart failure	0.113535	FALSE	FALSE
P08603.A0A0D9SG88.Q5TFM2	Complement factor H (G2)	1.36328	0.000853317	1.13629	1.63563	0.512752	Heart failure	0.0197161	FALSE	TRUE
P08603	Complement factor H	1.42781	0.000129057	1.18983	1.7134	0.204079	Heart failure	0.00708198	FALSE	TRUE
P08697.A0A0G2JPA8.C9JMH6.A0A0J9YY65	Alpha-2-antiplasmin (G3)	0.842365	0.0467303	0.711342	0.997521	0.96635	Heart failure	0.259678	FALSE	FALSE
P08697.A0A0G2JPA8	Alpha-2-antiplasmin (G4)	0.812356	0.0174112	0.684473	0.964133	0.431547	Heart failure	0.141624	FALSE	FALSE
P09871.F8WCZ6.A0A087X232	Complement C1s subcomponent (G4)	1.19895	0.0344897	1.01333	1.41856	0.635305	Heart failure	0.219435	FALSE	FALSE
P0DP09.A0A0B4J2D9	PG 92 (IGKV1-13, IGKV1D-13)	1.23028	0.014848	1.04133	1.4535	0.0301857	Heart failure	0.139194	FALSE	FALSE
P10909.E7ETB4.H0YLK8.E7ERK6.E5RJZ5.E5RH61.E5RGB0.E5RG36	Clusterin (G2)	0.835133	0.0333683	0.70742	0.985903	0.219966	Heart failure	0.215422	FALSE	FALSE
P10909.E7ETB4.H0YLK8.E7ERK6.H0YC35	Clusterin (G6)	0.759625	0.00140124	0.641711	0.899206	0.589439	Heart failure	0.0307572	FALSE	TRUE
P10909.H0YAS8	Clusterin (G3)	0.79928	0.00810793	0.677122	0.943475	0.296459	Heart failure	0.104688	FALSE	FALSE
P10909.H0YC35	Clusterin (G5)	0.838862	0.0429643	0.707616	0.994451	0.851223	Heart failure	0.251484	FALSE	FALSE
P10909.H0YC35.H0YAS8	Clusterin (G4)	0.794208	0.0074696	0.670842	0.94026	0.0536705	Heart failure	0.102474	FALSE	FALSE
P13671	Complement component C6	1.21325	0.0240384	1.02573	1.43506	0.769088	Heart failure	0.178862	FALSE	FALSE
P18428	Lipopolysaccharide-binding protein	1.26548	0.00718178	1.06587	1.50248	0.420581	Heart failure	0.101703	FALSE	FALSE
P19823.Q5T985.Q5T987	Inter-alpha-trypsin inhibitor heavy chain H2 (G1)	0.845305	0.0473506	0.715945	0.998037	0.762627	Heart failure	0.259836	FALSE	FALSE
P22352.A0A087X1J7	Glutathione peroxidase 3 (G2)	0.73563	0.000631012	0.616874	0.877247	0.246557	Heart failure	0.0173134	FALSE	TRUE
P27169	Serum paraoxonase/arylesterase 1	0.763649	0.00249603	0.641192	0.909492	0.939696	Heart failure	0.0456565	FALSE	TRUE
P27169.F8WF42	Serum paraoxonase/arylesterase 1 (G)	0.803826	0.0147094	0.674474	0.957986	0.524777	Heart failure	0.139194	FALSE	FALSE
P35858	Insulin-like growth factor-binding protein complex acid labile subunit	0.733925	0.000395448	0.618491	0.870904	0.910951	Heart failure	0.0124001	FALSE	TRUE
P49908.A0A182DWH7	Selenoprotein P (G)	0.726085	0.000263735	0.61138	0.862311	0.162512	Heart failure	0.010256	FALSE	TRUE
P51884	Lumican	1.406	0.000108925	1.18314	1.67085	0.0515402	Heart failure	0.00683118	TRUE	TRUE
Q02325.P00747.A6PVI2.Q5TEH5	PG 104 (PLG, PLGL, PRGB, ...)	0.773206	0.00265472	0.653793	0.914429	0.266918	Heart failure	0.0466169	FALSE	TRUE
Q96KN2.J3KRP0	Beta-Ala-His dipeptidase (G)	0.769057	0.00230121	0.649582	0.910507	0.46423	Heart failure	0.0456565	FALSE	TRUE
Q9NZP8.F5H2Z5.F5GWF3	Complement C1r subcomponent-like protein (G1)	1.23664	0.015205	1.04175	1.46798	0.631777	Heart failure	0.139194	FALSE	FALSE
A0A0B4J1V1.P01780.A0A0B4J1X8.P0DP04.P01762.P01766.P01782.A0A0C4DH32.P01763.S4R460.A0A075B7F0.A0A0B4J2B5	PG 6 (IGHV3-11, IGHV3OR16-10, IGHV3OR16-9, ...)	0.809376	0.0413908	0.660521	0.991777	0.710938	Ischaemic stroke	0.736274	FALSE	FALSE
A0A0B4J1V6.A0A0B4J1V0.A0A0B4J1Y9	PG 9 (IGHV3-15, IGHV3-72, IGHV3-73)	0.809309	0.0374873	0.663054	0.987825	0.164349	Ischaemic stroke	0.721941	FALSE	FALSE
A0A0C4DH68.A0A075B6R9	PG 94 (IGKV2-24, IGKV2D-24)	0.788955	0.019579	0.646568	0.962698	0.320328	Ischaemic stroke	0.621898	FALSE	FALSE
D6RF35	Vitamin D-binding protein	0.814999	0.0445244	0.667556	0.995007	0.834372	Ischaemic stroke	0.736274	FALSE	FALSE
O43866	CD5 antigen-like	0.789467	0.0223472	0.644539	0.966982	0.907238	Ischaemic stroke	0.621898	FALSE	FALSE
P00738.H0Y300.J3QLC9.J3KRH2.J3QR68	Haptoglobin (G4)	1.26098	0.0238697	1.03119	1.54198	0.480376	Ischaemic stroke	0.621898	FALSE	FALSE
P00751.C9JRT3.B4E1Z4	PG 18 (BF, BFD, CFB)	1.23206	0.0378238	1.01181	1.50027	0.599996	Ischaemic stroke	0.721941	FALSE	FALSE
P01009.A0A0G2JRN3.G3V2B9.A0A024R6I7	Alpha-1-antitrypsin (G2)	1.2881	0.0170069	1.04629	1.58579	0.813848	Ischaemic stroke	0.621898	FALSE	FALSE
P01009.A0A0G2JRN3.G3V5R8.G3V387.A0A024R6I7.G3V544.A0A0B4J278	Alpha-1-antitrypsin (G3)	1.22728	0.0495506	1.0004	1.50562	0.0993607	Ischaemic stroke	0.736274	FALSE	FALSE
P01009	Alpha-1-antitrypsin	1.27684	0.017188	1.04431	1.56115	0.144595	Ischaemic stroke	0.621898	FALSE	FALSE
P01706.P01709	PG 25 (IGLV2-11, IGLV2-8)	0.800589	0.0296474	0.655179	0.978272	0.711709	Ischaemic stroke	0.663369	FALSE	FALSE
P01709	Immunoglobulin lambda variable 2-8	0.779239	0.0161931	0.635873	0.954929	0.442495	Ischaemic stroke	0.621898	FALSE	FALSE
P01768.P01767.P0DP02.P0DP03.A0A0C4DH42.P01772.P01764.A0A0J9YY99	PG 30 (IGHV3-23, IGHV3-30, IGHV3-66, ...)	0.750821	0.00436572	0.616532	0.91436	0.0126603	Ischaemic stroke	0.621898	FALSE	FALSE
P01857.P01859.A0A286YEY4.A0A0A0MS08.A0A0A0MS07	PG 34 (IGHG1, IGHG2)	0.784088	0.0200626	0.638736	0.962516	0.97351	Ischaemic stroke	0.621898	FALSE	FALSE
P01859.P01861.A0A286YFJ8.A0A286YEY4	PG 35 (IGHG2, IGHG4)	0.74178	0.00410073	0.604914	0.909613	0.669322	Ischaemic stroke	0.621898	FALSE	FALSE
P01860.P01857.P01859.P01861.A0A286YES1.A0A286YFJ8.A0A286YEY4.A0A0A0MS08.A0A0A0MS07	PG 38 (IGHG1, IGHG2, IGHG3, IGHG4)	0.770928	0.0124351	0.628663	0.945386	0.22257	Ischaemic stroke	0.621898	FALSE	FALSE
P01871.A0A1B0GUU9	Immunoglobulin heavy constant mu (G)	0.755209	0.00728587	0.61519	0.927095	0.910608	Ischaemic stroke	0.621898	FALSE	FALSE
P04217	Alpha-1B-glycoprotein	1.25145	0.0302218	1.02168	1.53289	0.947785	Ischaemic stroke	0.663369	FALSE	FALSE
P05155.E9PGN7	Plasma protease C1 inhibitor (G3)	1.29131	0.0125429	1.05648	1.57835	0.833253	Ischaemic stroke	0.621898	FALSE	FALSE
P06396.A0A0A0MT01.A0A0A0MS51	Gelsolin (G4)	0.788188	0.0243769	0.640663	0.969683	0.101886	Ischaemic stroke	0.621898	FALSE	FALSE
P06396.A0A0A0MT01.A0A0U1RQL8.Q5T0I0.A0A0A0MS51	Gelsolin (G2)	0.776641	0.0166888	0.631429	0.955247	0.125656	Ischaemic stroke	0.621898	FALSE	FALSE
P22352.A0A087X1J7	Glutathione peroxidase 3 (G2)	0.761774	0.0105978	0.618299	0.938543	0.651255	Ischaemic stroke	0.621898	FALSE	FALSE
P36955.I3L4N7	Pigment epithelium-derived factor (G3)	0.769801	0.0151161	0.623331	0.950687	0.280713	Ischaemic stroke	0.621898	FALSE	FALSE
P36980.V9GYE7	Complement factor H-related protein 2 (G)	0.820113	0.0471155	0.674286	0.997476	0.232323	Ischaemic stroke	0.736274	FALSE	FALSE
P49908.A0A182DWH7	Selenoprotein P (G)	0.715974	0.00125012	0.584484	0.877046	0.550058	Ischaemic stroke	0.548802	FALSE	FALSE
P61769.F5H6I0.H0YLF3	Beta-2-microglobulin (G)	0.798971	0.0254992	0.656159	0.972867	0.455446	Ischaemic stroke	0.621898	FALSE	FALSE
Q96KN2.J3KRP0	Beta-Ala-His dipeptidase (G)	0.807797	0.0356443	0.661951	0.985778	0.670122	Ischaemic stroke	0.721941	FALSE	FALSE
A0A0B4J1V1.P01780.A0A0B4J1X8.P0DP04.P01762.P01766.P01782.A0A0C4DH32.P01763.S4R460.A0A075B7F0.A0A0B4J2B5	PG 6 (IGHV3-11, IGHV3OR16-10, IGHV3OR16-9, ...)	0.838832	0.0101668	0.733617	0.959137	0.629071	Myocardial infarction	0.239538	FALSE	FALSE
A0A0B4J1V6.A0A0B4J1V0.A0A0B4J1Y9	PG 9 (IGHV3-15, IGHV3-72, IGHV3-73)	0.843681	0.0102197	0.741042	0.960537	0.427577	Myocardial infarction	0.239538	FALSE	FALSE
A0A0C4DH35	Probable non-functional immunoglobulin heavy variable 3-35	0.872451	0.0432663	0.76432	0.995879	0.676188	Myocardial infarction	0.4228	FALSE	FALSE
A0A0C4DH36	Probable non-functional immunoglobulin heavy variable 3-38	0.874092	0.0445794	0.76653	0.996747	0.249228	Myocardial infarction	0.4228	FALSE	FALSE
A0A0J9YX35	Immunoglobulin heavy variable 3-64D	0.815802	0.00247533	0.715029	0.930777	0.475048	Myocardial infarction	0.14106	FALSE	FALSE
O14791	Apolipoprotein L1	1.15243	0.0392116	1.00704	1.31881	0.824745	Myocardial infarction	0.419851	FALSE	FALSE
P00738.H0Y300.J3QLC9.H3BS21.J3QR68.A0A0C4DGL8.A0A087WU08	Haptoglobin (G3)	1.21231	0.00413653	1.06283	1.3828	0.542463	Myocardial infarction	0.181594	FALSE	FALSE
P00738.H0Y300.J3QLC9.J3QR68.A0A0C4DGL8.A0A087WU08	Haptoglobin (G1)	1.22831	0.00207311	1.07763	1.40006	0.539079	Myocardial infarction	0.14106	FALSE	FALSE
P00738.J3QLC9.J3QQI8.H3BMJ7.H3BS21.J3KRH2.J3KSV1	Haptoglobin (G2)	1.1803	0.0129777	1.03561	1.3452	0.694246	Myocardial infarction	0.239538	FALSE	FALSE
P00739.P00738.H0Y300.A0A0A0MRD9.J3QR68.A0A0C4DGL8.A0A087WU08	PG 87 (HP, HPR)	1.26243	0.000466238	1.10796	1.43844	0.512743	Myocardial infarction	0.102339	FALSE	FALSE
P00739.P00738.H0Y300.J3KTC3.J3QR68.A0A0C4DGL8	PG 85 (HP, HPR)	1.21822	0.00289189	1.06985	1.38715	0.784548	Myocardial infarction	0.14106	FALSE	FALSE
P00739.P00738.H0Y300.J3QLC9.A0A0A0MRD9.H3BS21.J3QR68.A0A0C4DGL8.A0A087WU08	PG 88 (HP, HPR)	1.20514	0.00506032	1.05773	1.37309	0.139751	Myocardial infarction	0.201953	FALSE	FALSE
P00739.P00738.H0Y300.J3QLC9.A0A0A0MRD9.J3QR68.A0A0C4DGL8.A0A087WU08	PG 86 (HP, HPR)	1.23819	0.00142557	1.08585	1.41192	0.623879	Myocardial infarction	0.125165	FALSE	FALSE
P01009.A0A024R6I7	Alpha-1-antitrypsin (G4)	1.15388	0.0377664	1.00812	1.32071	0.521475	Myocardial infarction	0.414486	FALSE	FALSE
P01024	Complement C3	1.17449	0.0250771	1.02032	1.35195	0.243303	Myocardial infarction	0.333602	FALSE	FALSE
P01024.M0QXZ3	Complement C3 (G2)	1.15551	0.0408037	1.00606	1.32715	0.298082	Myocardial infarction	0.4228	FALSE	FALSE
P01591.C9JA05.D6RHJ6.D6RD17	Immunoglobulin J chain (G2)	0.865042	0.0299315	0.758919	0.986006	0.752653	Myocardial infarction	0.375426	FALSE	FALSE
P01701	Immunoglobulin lambda variable 1-51	0.845774	0.0128754	0.741189	0.965116	0.934628	Myocardial infarction	0.239538	FALSE	FALSE
P01705	Immunoglobulin lambda variable 2-23	0.832543	0.00585741	0.730796	0.948457	0.361925	Myocardial infarction	0.214284	FALSE	FALSE
P01742	Immunoglobulin heavy variable 1-69	1.1668	0.0202957	1.02428	1.32916	0.599256	Myocardial infarction	0.307234	FALSE	FALSE
P01768.P01767.A0A0B4J1X5.P0DP02.P0DP03.A0A0C4DH42.P01772.P01764.A0A075B7E8.A0A075B7B8.A0A0J9YY99	PG 29 (IGHV3-23, IGHV3OR16-12, IGHV3OR16-13, ...)	0.854853	0.0229271	0.746801	0.978538	0.744574	Myocardial infarction	0.324678	FALSE	FALSE
P01768.P0DP03.P01764.A0A0J9YY99	PG 32 (IGHV3-23, IGHV3-30, IGHV3-30-5)	0.860472	0.0275214	0.752836	0.983496	0.487518	Myocardial infarction	0.35535	FALSE	FALSE
P01780	Immunoglobulin heavy variable 3-7	0.836951	0.00900241	0.732312	0.956543	0.676516	Myocardial infarction	0.239538	FALSE	FALSE
P01859.A0A286YEY4	Immunoglobulin heavy constant gamma 2 (G)	0.842992	0.0131781	0.736505	0.964876	0.654881	Myocardial infarction	0.239538	FALSE	FALSE
P01876.A0A0G2JMB2.A0A286YEY1	PG 41 (IGHA1, IGHA2)	0.837039	0.00790154	0.734078	0.954441	0.363397	Myocardial infarction	0.239538	FALSE	FALSE
P01876.A0A286YEY1	Immunoglobulin heavy constant alpha 1 (G)	0.855032	0.0196811	0.749592	0.975303	0.430288	Myocardial infarction	0.307234	FALSE	FALSE
P01876.P01877.A0A0G2JMB2.A0A286YEY1.A0A286YEY5	PG 42 (IGHA2, IGHA1)	0.874017	0.0452656	0.766077	0.997165	0.985317	Myocardial infarction	0.4228	FALSE	FALSE
P02768.A0A0C4DGB6.H7C013.H0YA55	Albumin (G4)	0.875308	0.0479842	0.767069	0.998819	0.420011	Myocardial infarction	0.438855	FALSE	FALSE
P03952.P03951.E9PBC5.H0YAC1	PG 48 (KLKB1, F11, KLK3)	1.17905	0.0130493	1.03527	1.3428	0.311223	Myocardial infarction	0.239538	FALSE	FALSE
P04004	Vitronectin	1.21417	0.00714731	1.05407	1.39858	0.506519	Myocardial infarction	0.239538	FALSE	FALSE
P04004.F5GX75	Vitronectin (G)	1.16114	0.0245711	1.01933	1.32268	0.710318	Myocardial infarction	0.333602	FALSE	FALSE
P04180	Phosphatidylcholine-sterol acyltransferase	0.872715	0.0375738	0.767614	0.992206	0.35913	Myocardial infarction	0.414486	FALSE	FALSE
P06310	Immunoglobulin kappa variable 2-30	0.875838	0.0438259	0.769912	0.996338	0.822601	Myocardial infarction	0.4228	FALSE	FALSE
P06681.E9PDZ0.H0Y3H6.H0Y868.E7ETN3.B4E1Z4.A0A0G2JIE7.B4DQI1.A0A0G2JL69.A0A0G2JK28	PG 80 (C2)	0.872521	0.0349434	0.768665	0.990409	0.911183	Myocardial infarction	0.414486	FALSE	FALSE
P08519.A0A087WWY0	Apolipoprotein (G)	1.25397	0.000777168	1.09893	1.4309	0.0278072	Myocardial infarction	0.113726	FALSE	FALSE
P08571.D6RFL4	Monocyte differentiation antigen CD14 (G)	1.23459	0.00134571	1.08536	1.40435	0.225911	Myocardial infarction	0.125165	FALSE	FALSE
P08603.A0A0D9SG88.Q5TFM2	Complement factor H (G2)	1.15826	0.0434472	1.00433	1.33577	0.27133	Myocardial infarction	0.4228	FALSE	FALSE
P09871.F8WCZ6.A0A087X232	Complement C1s subcomponent (G4)	1.17649	0.0141867	1.03318	1.33969	0.431915	Myocardial infarction	0.239538	FALSE	FALSE
P10909.H0YLK8.H0YC35	Clusterin (G1)	1.15101	0.0354915	1.00959	1.31225	0.920335	Myocardial infarction	0.414486	FALSE	FALSE
P22352.A0A087X1J7.H0YBE4	Glutathione peroxidase 3 (G1)	0.817535	0.00277575	0.716446	0.932888	0.242864	Myocardial infarction	0.14106	FALSE	FALSE
P27169	Serum paraoxonase/arylesterase 1	0.849309	0.0178477	0.741947	0.972206	0.0678238	Myocardial infarction	0.29019	FALSE	FALSE
P27169.F8WF42	Serum paraoxonase/arylesterase 1 (G)	0.839618	0.0110877	0.733665	0.960871	0.0382908	Myocardial infarction	0.239538	FALSE	FALSE
P27918.E9PAQ1	Properdin (G1)	1.15363	0.0368296	1.00878	1.31927	0.973678	Myocardial infarction	0.414486	FALSE	FALSE
P59665.P59666	PG 67 (DEFA1,.DEFA2, DEFA3, ...)	1.1815	0.0120656	1.03724	1.34582	0.815506	Myocardial infarction	0.239538	FALSE	FALSE
P80108	Phosphatidylinositol-glycan-specific phospholipase D	1.17208	0.0229232	1.02221	1.34392	0.879094	Myocardial infarction	0.324678	FALSE	FALSE
Q15166.F8WD41.C9JZ99	Serum paraoxonase/lactonase 3 (G)	0.844454	0.01368	0.738259	0.965925	0.110562	Myocardial infarction	0.239538	FALSE	FALSE
Q15195.P00747.A6PVI2.Q5TEH5	PG 103 (PLG, PLGLA, PRGA, ...)	1.28986	0.000149653	1.13084	1.47123	0.0165516	Myocardial infarction	0.0656979	FALSE	FALSE
Q99459	Cell division cycle 5-like protein	0.837126	0.00840344	0.73345	0.955458	0.796166	Myocardial infarction	0.239538	FALSE	FALSE
A0A075B6H7	Probable non-functional immunoglobulin kappa variable 3-7	0.739709	0.00771142	0.592573	0.923378	0.539768	Transient ischaemic attack	0.426444	FALSE	FALSE
A0A075B7B8	Immunoglobulin heavy variable 3/OR16-12	0.776346	0.0261268	0.621122	0.970361	0.219642	Transient ischaemic attack	0.546175	FALSE	FALSE
A0A0A0MS14	Immunoglobulin heavy variable 1-45	0.796497	0.0400949	0.640968	0.989766	0.793653	Transient ischaemic attack	0.607712	FALSE	FALSE
A0A0B4J1V0	Immunoglobulin heavy variable 3-15	0.768991	0.0194977	0.61688	0.958609	0.611213	Transient ischaemic attack	0.538525	FALSE	FALSE
A0A0C4DH25	Immunoglobulin kappa variable 3D-20	0.796011	0.041969	0.638905	0.991749	0.161301	Transient ischaemic attack	0.607712	FALSE	FALSE
A0A0C4DH31.P23083	PG 11 (IGHV1-18, IGHV1-2)	0.769648	0.0203998	0.616857	0.960282	0.323768	Transient ischaemic attack	0.538525	FALSE	FALSE
A0A0J9YX35	Immunoglobulin heavy variable 3-64D	0.801931	0.0489686	0.643735	0.999003	0.366974	Transient ischaemic attack	0.63288	FALSE	FALSE
B1AHL2	Fibulin-1	0.710233	0.00202087	0.571555	0.882558	0.593761	Transient ischaemic attack	0.297739	FALSE	FALSE
P00751.C9JRT3.A0A0G2JH38.B4E1Z4	PG 17 (CFB, BF, BFD)	1.26277	0.0430904	1.00728	1.58306	0.144495	Transient ischaemic attack	0.607712	FALSE	FALSE
P00751.E7ETN3.A0A0G2JH38.B4E1Z4	PG 19 (CFB, BF, BFD)	1.33635	0.0121229	1.06546	1.67612	0.612997	Transient ischaemic attack	0.532196	FALSE	FALSE
P00751.H7C526.H7C5H1.E7ETN3.B4E1Z4	PG 20 (CFB, BF, BFD)	1.41446	0.00203466	1.1348	1.76303	0.47624	Transient ischaemic attack	0.297739	FALSE	FALSE
P00751.H7C5H1.E7ETN3.A0A0G2JH38.B4E1Z4	PG 21 (CFB, BF, BFD)	1.38211	0.00410978	1.10803	1.724	0.194586	Transient ischaemic attack	0.425784	FALSE	FALSE
P00751.H7C5H1.E7ETN3.B4E1Z4	PG 22 (CFB, BF, BFD)	1.29997	0.0233268	1.03628	1.63075	0.698289	Transient ischaemic attack	0.538525	FALSE	FALSE
P01009.A0A0G2JRN3.A0A024R6I7	Alpha-1-antitrypsin (G1)	1.31254	0.018023	1.04769	1.64434	0.316369	Transient ischaemic attack	0.538525	FALSE	FALSE
P01009.A0A0G2JRN3.G3V2B9.A0A024R6I7	Alpha-1-antitrypsin (G2)	1.25927	0.0435416	1.00671	1.5752	0.414709	Transient ischaemic attack	0.607712	FALSE	FALSE
P01009.A0A0G2JRN3.G3V5R8.G3V387.A0A024R6I7.G3V544.A0A0B4J278	Alpha-1-antitrypsin (G3)	1.25992	0.040964	1.00953	1.57241	0.0110056	Transient ischaemic attack	0.607712	FALSE	FALSE
P01011.A0A087WY93.G3V3A0	Alpha-1-antichymotrypsin (G1)	1.2662	0.0299947	1.02312	1.56703	0.445347	Transient ischaemic attack	0.594422	FALSE	FALSE
P02763	Alpha-1-acid glycoprotein 1	1.27894	0.0245342	1.03209	1.58483	0.0632312	Transient ischaemic attack	0.538525	FALSE	FALSE
P02790.Q9BS19	PG 90 (HPX)	1.24414	0.0496022	1.00038	1.54728	0.243845	Transient ischaemic attack	0.63288	FALSE	FALSE
P04004	Vitronectin	1.36652	0.00838755	1.08338	1.72365	0.108256	Transient ischaemic attack	0.426444	FALSE	FALSE
P04180	Phosphatidylcholine-sterol acyltransferase	0.804928	0.0442979	0.651505	0.994481	0.0855251	Transient ischaemic attack	0.607712	FALSE	FALSE
P04217	Alpha-1B-glycoprotein	1.3241	0.0135696	1.05954	1.65473	0.163968	Transient ischaemic attack	0.538525	FALSE	FALSE
P06396.A0A0A0MT01.A0A0A0MS51	Gelsolin (G4)	0.725985	0.00484948	0.580981	0.90718	0.560656	Transient ischaemic attack	0.425784	FALSE	FALSE
P06396.A0A0A0MT01.A0A0U1RQL8.Q5T0I0.A0A0A0MS51	Gelsolin (G2)	0.740869	0.0087426	0.592067	0.927069	0.710535	Transient ischaemic attack	0.426444	FALSE	FALSE
P09871.A0A087X232.B5MCV4.H0Y5D1	Complement C1s subcomponent (G3)	1.27006	0.0311429	1.0219	1.57849	0.207678	Transient ischaemic attack	0.594422	FALSE	FALSE
P09871.F8WCZ6.A0A087X232	Complement C1s subcomponent (G4)	1.28823	0.0228197	1.03584	1.60212	0.47794	Transient ischaemic attack	0.538525	FALSE	FALSE
P0CF74.A0M8Q6.P0DOY2.P0DOY3	PG 57 (IGLC2, IGLC3, IGLC6, IGLC7)	0.790245	0.0359077	0.634234	0.984634	0.843761	Transient ischaemic attack	0.607712	FALSE	FALSE
P0DP01.A0A0C4DH29.P01742.P01743.A0A0B4J2H0	PG 62 (IGHV1-3, IGHV1-46, IGHV1-69, ...)	0.736806	0.00684104	0.590504	0.919355	0.205718	Transient ischaemic attack	0.426444	FALSE	FALSE
P0DP09.A0A0B4J2D9	PG 92 (IGKV1-13, IGKV1D-13)	0.777993	0.0221702	0.627421	0.964699	0.573759	Transient ischaemic attack	0.538525	FALSE	FALSE
P23142.B1AHL2	Fibulin-1 (G)	0.695346	0.00104382	0.559581	0.864049	0.0826236	Transient ischaemic attack	0.297739	FALSE	FALSE
P48740.F8W876	Mannan-binding lectin serine protease 1 (G)	0.773971	0.0185371	0.625323	0.957956	0.996859	Transient ischaemic attack	0.538525	FALSE	FALSE
P49908.A0A182DWH7	Selenoprotein P (G)	0.797579	0.0427124	0.640875	0.9926	0.183753	Transient ischaemic attack	0.607712	FALSE	FALSE
Q14624.B7ZKJ8	Inter-alpha-trypsin inhibitor heavy chain H4 (G2)	1.31166	0.0162713	1.05127	1.63654	0.621717	Transient ischaemic attack	0.538525	FALSE	FALSE
Q14624.H7C0L5.B7ZKJ8	Inter-alpha-trypsin inhibitor heavy chain H4 (G1)	1.27199	0.0351376	1.01691	1.59106	0.153278	Transient ischaemic attack	0.607712	FALSE	FALSE

### Sheet: 8
Supplemental Table 8. Proteins significant at P<0.05/439 (Bonferroni correction) in fully-adjusted models. Comparison of results obtained using Cox regressions (cox) and mixed effects Cox regression with kinship matrix fitted in as a source of a random effect (coxme). PH P - P-value for the Proportional Hazards assumption test, All IDs in Open Targets - Indicates whether all IDs within a group are associated with the event in the Open Targets Platform, IDs Missing in Open Targets - Lists the IDs within a group that are not associated with the studied event in the Open Targets Platform.
Id	Protein Name	Event	HR (cox)	HR (coxme)	P (cox)	P (coxme)	PH P (cox, local)	All IDs in OpenTargets?	IDs Missing in OpenTargets
P00739.P00738.H0Y300.J3QLC9.A0A0A0MRD9.J3QR68.A0A0C4DGL8.A0A087WU08	PG 86 (HP, HPR)	Composite CVD	1.19012	1.19556	1.15245e-05	1.5e-05	0.0604466	TRUE
P00739.P00738.H0Y300.A0A0A0MRD9.J3QR68.A0A0C4DGL8.A0A087WU08	PG 87 (HP, HPR)	Composite CVD	1.18827	1.19261	1.19706e-05	1.7e-05	0.0435791	TRUE
P00739.P00738.H0Y300.J3KTC3.J3QR68.A0A0C4DGL8	PG 85 (HP, HPR)	Composite CVD	1.18042	1.18482	2.39631e-05	3.2e-05	0.356174	TRUE
P00738.H0Y300.J3QLC9.H3BS21.J3QR68.A0A0C4DGL8.A0A087WU08	Haptoglobin (G3)	Composite CVD	1.17706	1.18108	4.43134e-05	6e-05	0.100406	TRUE
P00738.H0Y300.J3QLC9.J3QR68.A0A0C4DGL8.A0A087WU08	Haptoglobin (G1)	Composite CVD	1.17278	1.17738	5.69e-05	7.3e-05	0.0644591	TRUE
P00739.P00738.H0Y300.J3QLC9.A0A0A0MRD9.H3BS21.J3QR68.A0A0C4DGL8.A0A087WU08	PG 88 (HP, HPR)	Composite CVD	1.1674	1.17102	8.79738e-05	0.00012	0.0496139	TRUE
P00738.J3QLC9.J3QQI8.H3BMJ7.H3BS21.J3KRH2.J3KSV1	Haptoglobin (G2)	Composite CVD	1.16477	1.1712	0.000112597	0.00013	0.456283	TRUE
S4R460.A0A0B4J2B5	Immunoglobulin heavy variable 3/OR16-9 (G)	Composite CVD	0.851743	0.848165	4.08999e-05	5.4e-05	0.756348	FALSE	S4R460,A0A0B4J2B5
P49908.A0A182DWH7	Selenoprotein P (G)	Composite CVD	0.837842	0.830238	9.07894e-06	7.3e-06	0.731435	TRUE
P00739.P00738.H0Y300.A0A0A0MRD9.J3QR68.A0A0C4DGL8.A0A087WU08	PG 87 (HP, HPR)	CVD death	1.29162	1.291	7.88418e-05	9.9e-05	0.00455428	TRUE
P00739.P00738.H0Y300.J3KTC3.J3QR68.A0A0C4DGL8	PG 85 (HP, HPR)	CVD death	1.28554	1.28535	0.000109218	0.00014	0.0207563	TRUE
S4R460.A0A0B4J2B5	Immunoglobulin heavy variable 3/OR16-9 (G)	CVD death	0.767466	0.765982	2.29671e-05	3.1e-05	0.517221	FALSE	S4R460,A0A0B4J2B5
P02768.A0A0C4DGB6.D6RHD5.H0YA55.B7WNR0.C9JKR2	Albumin (G2)	CVD death	0.740107	0.733076	1.0563e-05	1.1e-05	0.723307	TRUE
P00450.D6RE86.E9PFZ2	Ceruloplasmin (G4)	Death	1.18656	1.18958	0.000108506	0.00012	0.0356501	TRUE
P08697.A0A0G2JPA8.C9JMH6.A0A0J9YY65	Alpha-2-antiplasmin (G3)	Death	0.846168	0.841736	6.34936e-05	5.5e-05	0.216184	FALSE	P08697,A0A0G2JPA8,C9JMH6,A0A0J9YY65
P00739.P00738.H0Y300.J3QLC9.A0A0A0MRD9.J3QR68.A0A0C4DGL8.A0A087WU08	PG 86 (HP, HPR)	Death	1.18249	1.18617	5.67378e-05	5.8e-05	0.511612	FALSE	P00739
P02768.D6RHD5.H0YA55.A0A087WWT3.B7WNR0.C9JKR2	Albumin (G6)	Death	0.838157	0.833133	5.12808e-05	4.4e-05	0.153202	TRUE
P08571.D6RFL4	Monocyte differentiation antigen CD14 (G)	Death	1.18237	1.18791	3.90261e-05	3.5e-05	0.413975	FALSE	P08571,D6RFL4
P35542.A0A096LPE2	PG 106 (CSAA, SAA2-SAA4, SAA4)	Death	1.19353	1.20128	3.60428e-05	3.1e-05	0.417837	FALSE	P35542,A0A096LPE2
P02748	Complement component C9	Death	1.18607	1.18955	2.8928e-05	3.1e-05	0.152413	FALSE	P02748
P01011.A0A087WY93.G3V3A0	Alpha-1-antichymotrypsin (G1)	Death	1.18262	1.18736	2.54368e-05	2.5e-05	0.182576	FALSE	P01011,A0A087WY93,G3V3A0
P00739.P00738.H0Y300.A0A0A0MRD9.J3QR68.A0A0C4DGL8.A0A087WU08	PG 87 (HP, HPR)	Death	1.19026	1.19362	2.40123e-05	2.6e-05	0.720056	FALSE	P00739
P00738.H0Y300.J3QLC9.H3BS21.J3QR68.A0A0C4DGL8.A0A087WU08	Haptoglobin (G3)	Death	1.19561	1.19933	2.06001e-05	2.2e-05	0.236907	TRUE
P00738.H0Y300.J3QLC9.J3QR68.A0A0C4DGL8.A0A087WU08	Haptoglobin (G1)	Death	1.19385	1.19722	1.94608e-05	2.1e-05	0.655505	TRUE
P04217	Alpha-1B-glycoprotein	Death	1.19402	1.19614	1.90528e-05	2.3e-05	0.0556024	FALSE	P04217
Q08380	Galectin-3-binding protein	Death	1.19511	1.19977	1.62578e-05	1.6e-05	0.957127	FALSE	Q08380
P01857.P01859.A0A286YEY4.A0A0A0MS08.A0A0A0MS07	PG 34 (IGHG1, IGHG2)	Death	0.833376	0.833004	1.42778e-05	1.8e-05	0.115939	FALSE	P01857,P01859,A0A286YEY4,A0A0A0MS08,A0A0A0MS07
P01009.A0A024R6I7	Alpha-1-antitrypsin (G4)	Death	1.20178	1.20609	1.41558e-05	1.5e-05	0.563817	FALSE	P01009
P10643	Complement component C7	Death	1.20154	1.20252	1.1501e-05	1.4e-05	0.0906678	FALSE	P10643
P49908.A0A182DWH7	Selenoprotein P (G)	Death	0.833102	0.828575	9.72702e-06	8.2e-06	0.00430016	FALSE	P49908,A0A182DWH7
P02768.A0A0C4DGB6.D6RHD5.H0YA55.B7WNR0.C9JKR2	Albumin (G2)	Death	0.823853	0.819347	7.53946e-06	7.2e-06	0.406669	TRUE
P02768.A0A0C4DGB6.H7C013.A0A087WWT3.B7WNR0.C9JKR2	Albumin (G5)	Death	0.82702	0.822826	6.38615e-06	5.9e-06	0.191742	TRUE
P01860.P01857.P01859.P01861.A0A286YES1.A0A286YFJ8.A0A286YEY4.A0A0A0MS08.A0A0A0MS07	PG 38 (IGHG1, IGHG2, IGHG3, IGHG4)	Death	0.827817	0.82682	5.70738e-06	7.3e-06	0.101427	FALSE	P01857,P01859,P01861,A0A286YFJ8,A0A286YEY4,A0A0A0MS08,A0A0A0MS07
P01009.A0A0G2JRN3.A0A024R6I7	Alpha-1-antitrypsin (G1)	Death	1.21453	1.2195	4.29607e-06	4.5e-06	0.602736	FALSE	P01009,A0A0G2JRN3
P01009.P20848.A0A024R6I7.A0A0G2JPK4	PG 50 (SERPINA1, SERPINA2, ATR, ...)	Death	1.21526	1.21954	3.65768e-06	3.9e-06	0.141943	FALSE	P01009,P20848,A0A0G2JPK4
P01859.A0A286YEY4	Immunoglobulin heavy constant gamma 2 (G)	Death	0.822385	0.821162	2.32154e-06	3e-06	0.108305	FALSE	P01859,A0A286YEY4
P00734	Prothrombin	Death	0.811439	0.80748	6.27418e-07	5.9e-07	0.621644	TRUE
P02750	Leucine-rich alpha-2-glycoprotein	Death	1.23635	1.24403	4.73441e-07	4.4e-07	0.0189183	FALSE	P02750
P18428	Lipopolysaccharide-binding protein	Death	1.23913	1.24711	2.7761e-07	2.4e-07	0.0641847	FALSE	P18428
P01859.P01861.A0A286YFJ8.A0A286YEY4	PG 35 (IGHG2, IGHG4)	Death	0.804955	0.804378	2.24223e-07	3.1e-07	0.1502	FALSE	P01859,P01861,A0A286YFJ8,A0A286YEY4
P01009.A0A0G2JRN3.G3V2B9.A0A024R6I7	Alpha-1-antitrypsin (G2)	Death	1.27223	1.27662	1.2162e-08	1.5e-08	0.24255	FALSE	P01009,A0A0G2JRN3,G3V2B9
P51884	Lumican	Heart failure	1.406	1.40505	0.000108925	0.00014	0.0515402	TRUE
P02746.D6R934.A0A0A0MSV6	Complement C1q subcomponent subunit B (G1)	Heart failure	1.40101	1.41345	0.000105524	9.6e-05	0.477064	FALSE	P02746,D6R934,A0A0A0MSV6
P01019	Angiotensinogen	Heart failure	0.701467	0.700308	4.32566e-05	5.5e-05	0.497029	TRUE
P02652.V9GYM3.V9GYS1.V9GYG9.V9GYC1	Apolipoprotein A-II (G2)	Heart failure	0.699858	0.695309	7.48838e-05	7.7e-05	0.422122	FALSE	P02652,V9GYM3,V9GYS1,V9GYG9,V9GYC1
P02768.A0A0C4DGB6.D6RHD5.H0YA55.B7WNR0.C9JKR2	Albumin (G2)	Heart failure	0.698167	0.696332	6.62997e-05	8.6e-05	0.900479	TRUE
P08185	Corticosteroid-binding globulin	Heart failure	0.670653	0.669629	5.18167e-06	7e-06	0.790222	FALSE	P08185
P02768.D6RHD5.H0YA55.A0A087WWT3.B7WNR0.C9JKR2	Albumin (G6)	Heart failure	0.652734	0.648496	3.15905e-06	3.7e-06	0.78363	TRUE

### Sheet: 9
Supplemental Table 9. Factors influencing the association with incident CVD outcomes. This analysis focuses exclusively on proteins that showed significance (at P < 0.05/439) in the basic model but lost significance in the fully-adjusted model. All IDs in Open Targets - Indicates whether all IDs within a group are associated with the event in the Open Targets Platform, IDs Missing from Open Targets - Lists the IDs within a group that are not associated with the studied event in the Open Targets Platform
Id	Name	HR	P	LCI	UCI	Proportional Hazards Assumption P (cox, local)	Formula	Event	All IDs in Open Targets?	IDs Missing from Open Targets
P02647	Apolipoprotein A-I	0.760023	2.92958e-12	0.703669	0.82089	0.0593902	age+sex+protein	Composite CVD	TRUE
P02647	Apolipoprotein A-I	0.762005	5.41867e-12	0.705341	0.823221	0.056989	age+sex+protein+avg_sys	Composite CVD	TRUE
P02647	Apolipoprotein A-I	0.758976	2.74613e-12	0.702498	0.819994	0.0671458	age+sex+protein+Total_cholesterol	Composite CVD	TRUE
P02647	Apolipoprotein A-I	0.830179	0.000181277	0.753106	0.91514	0.919277	age+sex+protein+HDL_cholesterol	Composite CVD	TRUE
P02647	Apolipoprotein A-I	0.776987	1.39435e-10	0.71935	0.839243	0.0701141	age+sex+protein+pack_years	Composite CVD	TRUE
P02647	Apolipoprotein A-I	0.761649	4.65707e-12	0.705087	0.822748	0.0582075	age+sex+protein+rheum_arthritis_Y	Composite CVD	TRUE
P02647	Apolipoprotein A-I	0.781185	4.36424e-10	0.722887	0.844184	0.0964227	age+sex+protein+diabetes_Y	Composite CVD	TRUE
P02647	Apolipoprotein A-I	0.768774	2.48585e-11	0.711643	0.830492	0.0700304	age+sex+protein+years	Composite CVD	TRUE
P02647	Apolipoprotein A-I	0.77239	6.79088e-11	0.714738	0.834694	0.0657831	age+sex+protein+rank	Composite CVD	TRUE
P02647	Apolipoprotein A-I	0.75985	2.83731e-12	0.703499	0.820715	0.0594242	age+sex+protein+on_pill	Composite CVD	TRUE
Q13790	Apolipoprotein F	0.834485	4.13019e-06	0.772629	0.901293	0.201467	age+sex+protein	Composite CVD	TRUE
Q13790	Apolipoprotein F	0.843868	1.70888e-05	0.781032	0.911758	0.17868	age+sex+protein+avg_sys	Composite CVD	TRUE
Q13790	Apolipoprotein F	0.834453	4.18943e-06	0.772548	0.901318	0.212953	age+sex+protein+Total_cholesterol	Composite CVD	TRUE
Q13790	Apolipoprotein F	0.884289	0.00266417	0.816112	0.958161	0.595104	age+sex+protein+HDL_cholesterol	Composite CVD	TRUE
Q13790	Apolipoprotein F	0.851326	4.31225e-05	0.788131	0.91959	0.226631	age+sex+protein+pack_years	Composite CVD	TRUE
Q13790	Apolipoprotein F	0.835464	4.8256e-06	0.773501	0.902391	0.199939	age+sex+protein+rheum_arthritis_Y	Composite CVD	TRUE
Q13790	Apolipoprotein F	0.852282	5.41567e-05	0.788644	0.921056	0.292545	age+sex+protein+diabetes_Y	Composite CVD	TRUE
Q13790	Apolipoprotein F	0.843917	1.70589e-05	0.781104	0.911781	0.224738	age+sex+protein+years	Composite CVD	TRUE
Q13790	Apolipoprotein F	0.846865	2.6191e-05	0.783723	0.915095	0.206173	age+sex+protein+rank	Composite CVD	TRUE
Q13790	Apolipoprotein F	0.83376	3.73626e-06	0.771941	0.90053	0.204846	age+sex+protein+on_pill	Composite CVD	TRUE
P00740	Coagulation factor IX	1.18105	2.21038e-05	1.09366	1.27543	0.132926	age+sex+protein	Composite CVD	TRUE
P00740	Coagulation factor IX	1.17212	5.33228e-05	1.08521	1.26598	0.145666	age+sex+protein+avg_sys	Composite CVD	TRUE
P00740	Coagulation factor IX	1.18099	2.22328e-05	1.0936	1.27536	0.130735	age+sex+protein+Total_cholesterol	Composite CVD	TRUE
P00740	Coagulation factor IX	1.14253	0.000634046	1.05845	1.23329	0.0572871	age+sex+protein+HDL_cholesterol	Composite CVD	TRUE
P00740	Coagulation factor IX	1.15761	0.000183006	1.07217	1.24985	0.127897	age+sex+protein+pack_years	Composite CVD	TRUE
P00740	Coagulation factor IX	1.17927	2.63683e-05	1.09198	1.27353	0.134993	age+sex+protein+rheum_arthritis_Y	Composite CVD	TRUE
P00740	Coagulation factor IX	1.15201	0.00029631	1.06701	1.24378	0.0977954	age+sex+protein+diabetes_Y	Composite CVD	TRUE
P00740	Coagulation factor IX	1.17218	5.33668e-05	1.08524	1.26608	0.123708	age+sex+protein+years	Composite CVD	TRUE
P00740	Coagulation factor IX	1.16696	8.49411e-05	1.08047	1.26036	0.118904	age+sex+protein+rank	Composite CVD	TRUE
P00740	Coagulation factor IX	1.18114	2.19095e-05	1.09374	1.27552	0.134297	age+sex+protein+on_pill	Composite CVD	TRUE
P01024	Complement C3	1.26396	3.04847e-09	1.16978	1.36573	0.0413892	age+sex+protein	Composite CVD	TRUE
P01024	Complement C3	1.24579	3.63723e-08	1.15207	1.34713	0.0309632	age+sex+protein+avg_sys	Composite CVD	TRUE
P01024	Complement C3	1.26656	2.90728e-09	1.17151	1.36933	0.0486764	age+sex+protein+Total_cholesterol	Composite CVD	TRUE
P01024	Complement C3	1.18867	2.68572e-05	1.09653	1.28855	0.224995	age+sex+protein+HDL_cholesterol	Composite CVD	TRUE
P01024	Complement C3	1.24134	4.25691e-08	1.14897	1.34114	0.0424866	age+sex+protein+pack_years	Composite CVD	TRUE
P01024	Complement C3	1.2626	3.62525e-09	1.1685	1.36428	0.0413004	age+sex+protein+rheum_arthritis_Y	Composite CVD	TRUE
P01024	Complement C3	1.21109	1.65715e-06	1.11983	1.30979	0.0824109	age+sex+protein+diabetes_Y	Composite CVD	TRUE
P01024	Complement C3	1.24256	4.41891e-08	1.14959	1.34305	0.0520314	age+sex+protein+years	Composite CVD	TRUE
P01024	Complement C3	1.24402	3.76811e-08	1.15091	1.34465	0.048085	age+sex+protein+rank	Composite CVD	TRUE
P01024	Complement C3	1.26339	3.1658e-09	1.16933	1.36501	0.0408569	age+sex+protein+on_pill	Composite CVD	TRUE
P08603	Complement factor H	1.20462	4.00531e-06	1.11297	1.30382	0.00385083	age+sex+protein	Composite CVD	TRUE
P08603	Complement factor H	1.18899	2.03628e-05	1.09798	1.28753	0.00287347	age+sex+protein+avg_sys	Composite CVD	TRUE
P08603	Complement factor H	1.205	4.0796e-06	1.1131	1.30449	0.00447672	age+sex+protein+Total_cholesterol	Composite CVD	TRUE
P08603	Complement factor H	1.13017	0.00359818	1.0408	1.22721	0.0315199	age+sex+protein+HDL_cholesterol	Composite CVD	TRUE
P08603	Complement factor H	1.17828	5.51347e-05	1.08798	1.27608	0.00399804	age+sex+protein+pack_years	Composite CVD	TRUE
P08603	Complement factor H	1.20227	5.17391e-06	1.1107	1.30139	0.00379196	age+sex+protein+rheum_arthritis_Y	Composite CVD	TRUE
P08603	Complement factor H	1.17124	9.10131e-05	1.0821	1.26773	0.0069208	age+sex+protein+diabetes_Y	Composite CVD	TRUE
P08603	Complement factor H	1.18348	3.35666e-05	1.09293	1.28154	0.00515811	age+sex+protein+years	Composite CVD	TRUE
P08603	Complement factor H	1.17715	6.12409e-05	1.08691	1.27488	0.00517938	age+sex+protein+rank	Composite CVD	TRUE
P08603	Complement factor H	1.20459	3.94616e-06	1.11302	1.3037	0.0038746	age+sex+protein+on_pill	Composite CVD	TRUE
P06396	Gelsolin	0.816146	1.83971e-07	0.756147	0.880905	0.774948	age+sex+protein	Composite CVD	TRUE
P06396	Gelsolin	0.81783	2.44806e-07	0.757705	0.882727	0.756162	age+sex+protein+avg_sys	Composite CVD	TRUE
P06396	Gelsolin	0.81576	1.73851e-07	0.755771	0.88051	0.756181	age+sex+protein+Total_cholesterol	Composite CVD	TRUE
P06396	Gelsolin	0.84505	1.87693e-05	0.782334	0.912795	0.875928	age+sex+protein+HDL_cholesterol	Composite CVD	TRUE
P06396	Gelsolin	0.836667	5.2355e-06	0.774869	0.903392	0.813572	age+sex+protein+pack_years	Composite CVD	TRUE
P06396	Gelsolin	0.817121	2.20441e-07	0.757017	0.881996	0.767244	age+sex+protein+rheum_arthritis_Y	Composite CVD	TRUE
P06396	Gelsolin	0.840265	9.45383e-06	0.777983	0.907532	0.960042	age+sex+protein+diabetes_Y	Composite CVD	TRUE
P06396	Gelsolin	0.819299	3.35642e-07	0.758914	0.884489	0.797653	age+sex+protein+years	Composite CVD	TRUE
P06396	Gelsolin	0.819802	3.39319e-07	0.759535	0.88485	0.79189	age+sex+protein+rank	Composite CVD	TRUE
P06396	Gelsolin	0.816629	2.01705e-07	0.756574	0.881452	0.771071	age+sex+protein+on_pill	Composite CVD	TRUE
P01742	Immunoglobulin heavy variable 1-69	1.21567	3.12801e-07	1.12803	1.31013	0.460146	age+sex+protein	Composite CVD	FALSE	P01742
P01742	Immunoglobulin heavy variable 1-69	1.21709	2.99755e-07	1.12897	1.31208	0.463212	age+sex+protein+avg_sys	Composite CVD	FALSE	P01742
P01742	Immunoglobulin heavy variable 1-69	1.21974	2.79755e-07	1.13071	1.31578	0.384594	age+sex+protein+Total_cholesterol	Composite CVD	FALSE	P01742
P01742	Immunoglobulin heavy variable 1-69	1.18422	9.19853e-06	1.09896	1.2761	0.273382	age+sex+protein+HDL_cholesterol	Composite CVD	FALSE	P01742
P01742	Immunoglobulin heavy variable 1-69	1.16957	4.58303e-05	1.08471	1.26106	0.423944	age+sex+protein+pack_years	Composite CVD	FALSE	P01742
P01742	Immunoglobulin heavy variable 1-69	1.21365	3.99896e-07	1.1261	1.308	0.463067	age+sex+protein+rheum_arthritis_Y	Composite CVD	FALSE	P01742
P01742	Immunoglobulin heavy variable 1-69	1.18152	1.44202e-05	1.09574	1.27401	0.330928	age+sex+protein+diabetes_Y	Composite CVD	FALSE	P01742
P01742	Immunoglobulin heavy variable 1-69	1.19804	2.46641e-06	1.11128	1.29158	0.393795	age+sex+protein+years	Composite CVD	FALSE	P01742
P01742	Immunoglobulin heavy variable 1-69	1.18794	8.1846e-06	1.10136	1.28133	0.386552	age+sex+protein+rank	Composite CVD	FALSE	P01742
P01742	Immunoglobulin heavy variable 1-69	1.21544	3.18497e-07	1.12784	1.30985	0.463165	age+sex+protein+on_pill	Composite CVD	FALSE	P01742
A0A0J9YX35	Immunoglobulin heavy variable 3-64D	0.858254	0.000105126	0.794455	0.927178	0.774295	age+sex+protein	Composite CVD	FALSE	A0A0J9YX35
A0A0J9YX35	Immunoglobulin heavy variable 3-64D	0.860066	0.00013361	0.796047	0.929233	0.764549	age+sex+protein+avg_sys	Composite CVD	FALSE	A0A0J9YX35
A0A0J9YX35	Immunoglobulin heavy variable 3-64D	0.856421	8.98134e-05	0.792505	0.925491	0.717103	age+sex+protein+Total_cholesterol	Composite CVD	FALSE	A0A0J9YX35
A0A0J9YX35	Immunoglobulin heavy variable 3-64D	0.856172	7.22074e-05	0.792971	0.92441	0.767843	age+sex+protein+HDL_cholesterol	Composite CVD	FALSE	A0A0J9YX35
A0A0J9YX35	Immunoglobulin heavy variable 3-64D	0.863113	0.000195693	0.798775	0.932634	0.794745	age+sex+protein+pack_years	Composite CVD	FALSE	A0A0J9YX35
A0A0J9YX35	Immunoglobulin heavy variable 3-64D	0.85739	9.41416e-05	0.793674	0.926222	0.78502	age+sex+protein+rheum_arthritis_Y	Composite CVD	FALSE	A0A0J9YX35
A0A0J9YX35	Immunoglobulin heavy variable 3-64D	0.863908	0.000189308	0.800036	0.93288	0.823733	age+sex+protein+diabetes_Y	Composite CVD	FALSE	A0A0J9YX35
A0A0J9YX35	Immunoglobulin heavy variable 3-64D	0.86106	0.000152468	0.796912	0.930372	0.80137	age+sex+protein+years	Composite CVD	FALSE	A0A0J9YX35
A0A0J9YX35	Immunoglobulin heavy variable 3-64D	0.861632	0.000158985	0.797545	0.930868	0.780994	age+sex+protein+rank	Composite CVD	FALSE	A0A0J9YX35
A0A0J9YX35	Immunoglobulin heavy variable 3-64D	0.858489	0.000106675	0.794726	0.927369	0.772231	age+sex+protein+on_pill	Composite CVD	FALSE	A0A0J9YX35
P01780	Immunoglobulin heavy variable 3-7	0.840493	9.90974e-06	0.778151	0.90783	0.752179	age+sex+protein	Composite CVD	FALSE	P01780
P01780	Immunoglobulin heavy variable 3-7	0.841726	1.28843e-05	0.77902	0.90948	0.746126	age+sex+protein+avg_sys	Composite CVD	FALSE	P01780
P01780	Immunoglobulin heavy variable 3-7	0.839109	8.5633e-06	0.776728	0.906499	0.704265	age+sex+protein+Total_cholesterol	Composite CVD	FALSE	P01780
P01780	Immunoglobulin heavy variable 3-7	0.841732	1.12519e-05	0.779433	0.90901	0.778181	age+sex+protein+HDL_cholesterol	Composite CVD	FALSE	P01780
P01780	Immunoglobulin heavy variable 3-7	0.852837	5.32146e-05	0.789469	0.921292	0.782681	age+sex+protein+pack_years	Composite CVD	FALSE	P01780
P01780	Immunoglobulin heavy variable 3-7	0.84033	9.72173e-06	0.777989	0.907667	0.753105	age+sex+protein+rheum_arthritis_Y	Composite CVD	FALSE	P01780
P01780	Immunoglobulin heavy variable 3-7	0.849292	3.39051e-05	0.786168	0.917483	0.797086	age+sex+protein+diabetes_Y	Composite CVD	FALSE	P01780
P01780	Immunoglobulin heavy variable 3-7	0.846324	2.31244e-05	0.783393	0.914311	0.80593	age+sex+protein+years	Composite CVD	FALSE	P01780
P01780	Immunoglobulin heavy variable 3-7	0.848611	3.07814e-05	0.785564	0.916718	0.787602	age+sex+protein+rank	Composite CVD	FALSE	P01780
P01780	Immunoglobulin heavy variable 3-7	0.839975	9.31821e-06	0.777639	0.907309	0.762467	age+sex+protein+on_pill	Composite CVD	FALSE	P01780
P01834	Immunoglobulin kappa constant	0.853281	6.63331e-05	0.789288	0.922463	0.382971	age+sex+protein	Composite CVD	TRUE
P01834	Immunoglobulin kappa constant	0.85917	0.000138851	0.794639	0.928942	0.371613	age+sex+protein+avg_sys	Composite CVD	TRUE
P01834	Immunoglobulin kappa constant	0.849703	4.8826e-05	0.785472	0.919186	0.320603	age+sex+protein+Total_cholesterol	Composite CVD	TRUE
P01834	Immunoglobulin kappa constant	0.855329	7.94727e-05	0.79145	0.924363	0.398132	age+sex+protein+HDL_cholesterol	Composite CVD	TRUE
P01834	Immunoglobulin kappa constant	0.884203	0.00209992	0.81751	0.956337	0.402221	age+sex+protein+pack_years	Composite CVD	TRUE
P01834	Immunoglobulin kappa constant	0.853989	7.248e-05	0.789939	0.923232	0.382828	age+sex+protein+rheum_arthritis_Y	Composite CVD	TRUE
P01834	Immunoglobulin kappa constant	0.866746	0.000342954	0.801481	0.937324	0.447862	age+sex+protein+diabetes_Y	Composite CVD	TRUE
P01834	Immunoglobulin kappa constant	0.862473	0.000209075	0.79759	0.932633	0.42916	age+sex+protein+years	Composite CVD	TRUE
P01834	Immunoglobulin kappa constant	0.867312	0.000350132	0.802197	0.937712	0.411173	age+sex+protein+rank	Composite CVD	TRUE
P01834	Immunoglobulin kappa constant	0.853505	6.77153e-05	0.789521	0.922674	0.384439	age+sex+protein+on_pill	Composite CVD	TRUE
P06312	Immunoglobulin kappa variable 4-1	0.835133	5.45567e-06	0.772725	0.902582	0.693009	age+sex+protein	Composite CVD	TRUE
P06312	Immunoglobulin kappa variable 4-1	0.836788	7.05297e-06	0.774197	0.904439	0.683651	age+sex+protein+avg_sys	Composite CVD	TRUE
P06312	Immunoglobulin kappa variable 4-1	0.832534	4.209e-06	0.770003	0.900142	0.630204	age+sex+protein+Total_cholesterol	Composite CVD	TRUE
P06312	Immunoglobulin kappa variable 4-1	0.839582	9.18581e-06	0.777155	0.907023	0.762508	age+sex+protein+HDL_cholesterol	Composite CVD	TRUE
P06312	Immunoglobulin kappa variable 4-1	0.852925	5.92581e-05	0.789206	0.921788	0.737511	age+sex+protein+pack_years	Composite CVD	TRUE
P06312	Immunoglobulin kappa variable 4-1	0.83529	5.58165e-06	0.77287	0.902753	0.694339	age+sex+protein+rheum_arthritis_Y	Composite CVD	TRUE
P06312	Immunoglobulin kappa variable 4-1	0.847696	2.9861e-05	0.78442	0.916077	0.758933	age+sex+protein+diabetes_Y	Composite CVD	TRUE
P06312	Immunoglobulin kappa variable 4-1	0.843334	1.81251e-05	0.780128	0.91166	0.758614	age+sex+protein+years	Composite CVD	TRUE
P06312	Immunoglobulin kappa variable 4-1	0.847532	3.05911e-05	0.784116	0.916076	0.742759	age+sex+protein+rank	Composite CVD	TRUE
P06312	Immunoglobulin kappa variable 4-1	0.834889	5.25994e-06	0.772504	0.902314	0.697771	age+sex+protein+on_pill	Composite CVD	TRUE
P35858	Insulin-like growth factor-binding protein complex acid labile subunit	0.800202	1.97639e-08	0.740295	0.864957	0.302014	age+sex+protein	Composite CVD	TRUE
P35858	Insulin-like growth factor-binding protein complex acid labile subunit	0.798466	1.31821e-08	0.73884	0.862903	0.312552	age+sex+protein+avg_sys	Composite CVD	TRUE
P35858	Insulin-like growth factor-binding protein complex acid labile subunit	0.799829	1.98486e-08	0.739822	0.864703	0.3247	age+sex+protein+Total_cholesterol	Composite CVD	TRUE
P35858	Insulin-like growth factor-binding protein complex acid labile subunit	0.826849	1.74655e-06	0.764844	0.89388	0.567775	age+sex+protein+HDL_cholesterol	Composite CVD	TRUE
P35858	Insulin-like growth factor-binding protein complex acid labile subunit	0.807296	6.18808e-08	0.74709	0.872355	0.325146	age+sex+protein+pack_years	Composite CVD	TRUE
P35858	Insulin-like growth factor-binding protein complex acid labile subunit	0.801446	2.49465e-08	0.741432	0.866317	0.301593	age+sex+protein+rheum_arthritis_Y	Composite CVD	TRUE
P35858	Insulin-like growth factor-binding protein complex acid labile subunit	0.827114	1.95841e-06	0.764901	0.894386	0.442191	age+sex+protein+diabetes_Y	Composite CVD	TRUE
P35858	Insulin-like growth factor-binding protein complex acid labile subunit	0.805579	5.75747e-08	0.745064	0.871008	0.331421	age+sex+protein+years	Composite CVD	TRUE
P35858	Insulin-like growth factor-binding protein complex acid labile subunit	0.814641	2.92553e-07	0.753248	0.881037	0.328823	age+sex+protein+rank	Composite CVD	TRUE
P35858	Insulin-like growth factor-binding protein complex acid labile subunit	0.801087	2.35996e-08	0.741084	0.865948	0.296761	age+sex+protein+on_pill	Composite CVD	TRUE
P18428	Lipopolysaccharide-binding protein	1.21195	8.82074e-07	1.12254	1.30848	0.226976	age+sex+protein	Composite CVD	TRUE
P18428	Lipopolysaccharide-binding protein	1.20437	2.24148e-06	1.11506	1.30083	0.201731	age+sex+protein+avg_sys	Composite CVD	TRUE
P18428	Lipopolysaccharide-binding protein	1.21347	8.77922e-07	1.1234	1.31076	0.257828	age+sex+protein+Total_cholesterol	Composite CVD	TRUE
P18428	Lipopolysaccharide-binding protein	1.16501	0.000101686	1.07865	1.25829	0.498458	age+sex+protein+HDL_cholesterol	Composite CVD	TRUE
P18428	Lipopolysaccharide-binding protein	1.17914	2.39983e-05	1.09234	1.27283	0.250098	age+sex+protein+pack_years	Composite CVD	TRUE
P18428	Lipopolysaccharide-binding protein	1.2084	1.41456e-06	1.11893	1.30503	0.224047	age+sex+protein+rheum_arthritis_Y	Composite CVD	TRUE
P18428	Lipopolysaccharide-binding protein	1.17315	4.64881e-05	1.08637	1.26686	0.314765	age+sex+protein+diabetes_Y	Composite CVD	TRUE
P18428	Lipopolysaccharide-binding protein	1.20138	2.73818e-06	1.1127	1.29712	0.258257	age+sex+protein+years	Composite CVD	TRUE
P18428	Lipopolysaccharide-binding protein	1.19111	8.55224e-06	1.10282	1.28646	0.258169	age+sex+protein+rank	Composite CVD	TRUE
P18428	Lipopolysaccharide-binding protein	1.21396	7.10363e-07	1.1244	1.31066	0.235044	age+sex+protein+on_pill	Composite CVD	TRUE
P27169	Serum paraoxonase/arylesterase 1	0.833663	2.98436e-06	0.772403	0.899781	0.057254	age+sex+protein	Composite CVD	TRUE
P27169	Serum paraoxonase/arylesterase 1	0.831438	2.22056e-06	0.77024	0.8975	0.0568802	age+sex+protein+avg_sys	Composite CVD	TRUE
P27169	Serum paraoxonase/arylesterase 1	0.832937	2.96629e-06	0.771465	0.899307	0.0666117	age+sex+protein+Total_cholesterol	Composite CVD	TRUE
P27169	Serum paraoxonase/arylesterase 1	0.880961	0.0017298	0.81381	0.953652	0.229299	age+sex+protein+HDL_cholesterol	Composite CVD	TRUE
P27169	Serum paraoxonase/arylesterase 1	0.846155	1.7218e-05	0.784093	0.91313	0.0640748	age+sex+protein+pack_years	Composite CVD	TRUE
P27169	Serum paraoxonase/arylesterase 1	0.834828	3.64306e-06	0.773416	0.901116	0.0559488	age+sex+protein+rheum_arthritis_Y	Composite CVD	TRUE
P27169	Serum paraoxonase/arylesterase 1	0.850098	3.22703e-05	0.787433	0.917751	0.0802879	age+sex+protein+diabetes_Y	Composite CVD	TRUE
P27169	Serum paraoxonase/arylesterase 1	0.847012	2.08917e-05	0.784647	0.914333	0.0743001	age+sex+protein+years	Composite CVD	TRUE
P27169	Serum paraoxonase/arylesterase 1	0.849282	3.08743e-05	0.786466	0.917114	0.0656566	age+sex+protein+rank	Composite CVD	TRUE
P27169	Serum paraoxonase/arylesterase 1	0.833445	2.91667e-06	0.772177	0.899575	0.0576669	age+sex+protein+on_pill	Composite CVD	TRUE
P04004	Vitronectin	1.26243	4.43739e-09	1.16788	1.36463	0.0385509	age+sex+protein	Composite CVD	TRUE
P04004	Vitronectin	1.24305	5.57517e-08	1.1492	1.34456	0.0285808	age+sex+protein+avg_sys	Composite CVD	TRUE
P04004	Vitronectin	1.26774	3.65125e-09	1.17165	1.3717	0.0472439	age+sex+protein+Total_cholesterol	Composite CVD	TRUE
P04004	Vitronectin	1.19767	9.84591e-06	1.10561	1.29738	0.162823	age+sex+protein+HDL_cholesterol	Composite CVD	TRUE
P04004	Vitronectin	1.22172	6.01338e-07	1.12932	1.32168	0.0412114	age+sex+protein+pack_years	Composite CVD	TRUE
P04004	Vitronectin	1.26101	5.28745e-09	1.16655	1.36311	0.0385441	age+sex+protein+rheum_arthritis_Y	Composite CVD	TRUE
P04004	Vitronectin	1.20429	4.28548e-06	1.11253	1.30362	0.0820793	age+sex+protein+diabetes_Y	Composite CVD	TRUE
P04004	Vitronectin	1.24335	4.46425e-08	1.15003	1.34424	0.0508952	age+sex+protein+years	Composite CVD	TRUE
P04004	Vitronectin	1.23718	1.03196e-07	1.14389	1.33807	0.048962	age+sex+protein+rank	Composite CVD	TRUE
P04004	Vitronectin	1.2634	3.94956e-09	1.16877	1.36568	0.0388423	age+sex+protein+on_pill	Composite CVD	TRUE
P02768.A0A0C4DGB6.D6RHD5.H7C013.H0YA55.B7WNR0	Albumin (G1)	0.837129	1.007e-05	0.773611	0.905862	0.594096	age+sex+protein	Composite CVD	TRUE
P02768.A0A0C4DGB6.D6RHD5.H7C013.H0YA55.B7WNR0	Albumin (G1)	0.839685	1.54968e-05	0.775711	0.908934	0.57834	age+sex+protein+avg_sys	Composite CVD	TRUE
P02768.A0A0C4DGB6.D6RHD5.H7C013.H0YA55.B7WNR0	Albumin (G1)	0.83557	8.58681e-06	0.772007	0.904367	0.547773	age+sex+protein+Total_cholesterol	Composite CVD	TRUE
P02768.A0A0C4DGB6.D6RHD5.H7C013.H0YA55.B7WNR0	Albumin (G1)	0.868593	0.000502731	0.802325	0.940335	0.919786	age+sex+protein+HDL_cholesterol	Composite CVD	TRUE
P02768.A0A0C4DGB6.D6RHD5.H7C013.H0YA55.B7WNR0	Albumin (G1)	0.858013	0.00014533	0.792833	0.928552	0.619446	age+sex+protein+pack_years	Composite CVD	TRUE
P02768.A0A0C4DGB6.D6RHD5.H7C013.H0YA55.B7WNR0	Albumin (G1)	0.838943	1.32159e-05	0.775211	0.907914	0.59234	age+sex+protein+rheum_arthritis_Y	Composite CVD	TRUE
P02768.A0A0C4DGB6.D6RHD5.H7C013.H0YA55.B7WNR0	Albumin (G1)	0.848023	4.20482e-05	0.7837	0.917626	0.667021	age+sex+protein+diabetes_Y	Composite CVD	TRUE
P02768.A0A0C4DGB6.D6RHD5.H7C013.H0YA55.B7WNR0	Albumin (G1)	0.848435	4.66116e-05	0.7839	0.918283	0.662066	age+sex+protein+years	Composite CVD	TRUE
P02768.A0A0C4DGB6.D6RHD5.H7C013.H0YA55.B7WNR0	Albumin (G1)	0.852873	8.4129e-05	0.787835	0.92328	0.668066	age+sex+protein+rank	Composite CVD	TRUE
P02768.A0A0C4DGB6.D6RHD5.H7C013.H0YA55.B7WNR0	Albumin (G1)	0.83677	9.55533e-06	0.773289	0.905463	0.599061	age+sex+protein+on_pill	Composite CVD	TRUE
P02768.A0A0C4DGB6.D6RHD5.H0YA55.B7WNR0.C9JKR2	Albumin (G2)	0.780417	7.58992e-10	0.721158	0.844546	0.943004	age+sex+protein	Composite CVD	TRUE
P02768.A0A0C4DGB6.D6RHD5.H0YA55.B7WNR0.C9JKR2	Albumin (G2)	0.785248	2.17038e-09	0.725473	0.849949	0.958254	age+sex+protein+avg_sys	Composite CVD	TRUE
P02768.A0A0C4DGB6.D6RHD5.H0YA55.B7WNR0.C9JKR2	Albumin (G2)	0.775892	4.18781e-10	0.716516	0.840188	0.974229	age+sex+protein+Total_cholesterol	Composite CVD	TRUE
P02768.A0A0C4DGB6.D6RHD5.H0YA55.B7WNR0.C9JKR2	Albumin (G2)	0.80911	2.04246e-07	0.746971	0.876419	0.595664	age+sex+protein+HDL_cholesterol	Composite CVD	TRUE
P02768.A0A0C4DGB6.D6RHD5.H0YA55.B7WNR0.C9JKR2	Albumin (G2)	0.802407	5.03535e-08	0.741332	0.868513	0.849616	age+sex+protein+pack_years	Composite CVD	TRUE
P02768.A0A0C4DGB6.D6RHD5.H0YA55.B7WNR0.C9JKR2	Albumin (G2)	0.781667	1.00074e-09	0.722273	0.845945	0.948867	age+sex+protein+rheum_arthritis_Y	Composite CVD	TRUE
P02768.A0A0C4DGB6.D6RHD5.H0YA55.B7WNR0.C9JKR2	Albumin (G2)	0.792754	7.30281e-09	0.732756	0.857664	0.821682	age+sex+protein+diabetes_Y	Composite CVD	TRUE
P02768.A0A0C4DGB6.D6RHD5.H0YA55.B7WNR0.C9JKR2	Albumin (G2)	0.793553	1.19526e-08	0.732904	0.859221	0.851239	age+sex+protein+years	Composite CVD	TRUE
P02768.A0A0C4DGB6.D6RHD5.H0YA55.B7WNR0.C9JKR2	Albumin (G2)	0.796495	1.99643e-08	0.735654	0.862368	0.86767	age+sex+protein+rank	Composite CVD	TRUE
P02768.A0A0C4DGB6.D6RHD5.H0YA55.B7WNR0.C9JKR2	Albumin (G2)	0.779254	5.96984e-10	0.720092	0.843277	0.930931	age+sex+protein+on_pill	Composite CVD	TRUE
P02768.A0A0C4DGB6.H7C013.A0A087WWT3	Albumin (G3)	0.800008	3.41866e-08	0.739055	0.865987	0.900764	age+sex+protein	Composite CVD	TRUE
P02768.A0A0C4DGB6.H7C013.A0A087WWT3	Albumin (G3)	0.806011	1.05069e-07	0.744425	0.872692	0.929783	age+sex+protein+avg_sys	Composite CVD	TRUE
P02768.A0A0C4DGB6.H7C013.A0A087WWT3	Albumin (G3)	0.796064	2.13103e-08	0.734999	0.862203	0.982738	age+sex+protein+Total_cholesterol	Composite CVD	TRUE
P02768.A0A0C4DGB6.H7C013.A0A087WWT3	Albumin (G3)	0.827462	3.59098e-06	0.763761	0.896476	0.603459	age+sex+protein+HDL_cholesterol	Composite CVD	TRUE
P02768.A0A0C4DGB6.H7C013.A0A087WWT3	Albumin (G3)	0.822059	1.42827e-06	0.759114	0.890223	0.821818	age+sex+protein+pack_years	Composite CVD	TRUE
P02768.A0A0C4DGB6.H7C013.A0A087WWT3	Albumin (G3)	0.801241	4.33735e-08	0.740153	0.867371	0.90651	age+sex+protein+rheum_arthritis_Y	Composite CVD	TRUE
P02768.A0A0C4DGB6.H7C013.A0A087WWT3	Albumin (G3)	0.811211	2.28402e-07	0.749405	0.878114	0.801385	age+sex+protein+diabetes_Y	Composite CVD	TRUE
P02768.A0A0C4DGB6.H7C013.A0A087WWT3	Albumin (G3)	0.813588	3.76351e-07	0.751347	0.880985	0.816994	age+sex+protein+years	Composite CVD	TRUE
P02768.A0A0C4DGB6.H7C013.A0A087WWT3	Albumin (G3)	0.816451	6.21315e-07	0.753876	0.88422	0.83539	age+sex+protein+rank	Composite CVD	TRUE
P02768.A0A0C4DGB6.H7C013.A0A087WWT3	Albumin (G3)	0.798541	2.65785e-08	0.737687	0.864416	0.883896	age+sex+protein+on_pill	Composite CVD	TRUE
P02768.A0A0C4DGB6.H7C013.H0YA55	Albumin (G4)	0.858139	8.90859e-05	0.794923	0.926383	0.51075	age+sex+protein	Composite CVD	TRUE
P02768.A0A0C4DGB6.H7C013.H0YA55	Albumin (G4)	0.863516	0.000183184	0.799619	0.93252	0.479424	age+sex+protein+avg_sys	Composite CVD	TRUE
P02768.A0A0C4DGB6.H7C013.H0YA55	Albumin (G4)	0.856453	7.62584e-05	0.793161	0.924796	0.461135	age+sex+protein+Total_cholesterol	Composite CVD	TRUE
P02768.A0A0C4DGB6.H7C013.H0YA55	Albumin (G4)	0.871015	0.000407168	0.80682	0.940317	0.633829	age+sex+protein+HDL_cholesterol	Composite CVD	TRUE
P02768.A0A0C4DGB6.H7C013.H0YA55	Albumin (G4)	0.875598	0.000706022	0.810812	0.94556	0.547734	age+sex+protein+pack_years	Composite CVD	TRUE
P02768.A0A0C4DGB6.H7C013.H0YA55	Albumin (G4)	0.858272	9.20135e-05	0.794986	0.926596	0.506167	age+sex+protein+rheum_arthritis_Y	Composite CVD	TRUE
P02768.A0A0C4DGB6.H7C013.H0YA55	Albumin (G4)	0.858102	8.1401e-05	0.795206	0.925973	0.523481	age+sex+protein+diabetes_Y	Composite CVD	TRUE
P02768.A0A0C4DGB6.H7C013.H0YA55	Albumin (G4)	0.8657	0.000231813	0.801722	0.934784	0.53503	age+sex+protein+years	Composite CVD	TRUE
P02768.A0A0C4DGB6.H7C013.H0YA55	Albumin (G4)	0.865892	0.000232098	0.801989	0.934887	0.518297	age+sex+protein+rank	Composite CVD	TRUE
P02768.A0A0C4DGB6.H7C013.H0YA55	Albumin (G4)	0.856989	7.72959e-05	0.793853	0.925146	0.52065	age+sex+protein+on_pill	Composite CVD	TRUE
P02768.A0A0C4DGB6.H7C013.A0A087WWT3.B7WNR0.C9JKR2	Albumin (G5)	0.816957	3.82218e-07	0.755627	0.883263	0.481794	age+sex+protein	Composite CVD	TRUE
P02768.A0A0C4DGB6.H7C013.A0A087WWT3.B7WNR0.C9JKR2	Albumin (G5)	0.820701	7.5168e-07	0.758908	0.887525	0.499793	age+sex+protein+avg_sys	Composite CVD	TRUE
P02768.A0A0C4DGB6.H7C013.A0A087WWT3.B7WNR0.C9JKR2	Albumin (G5)	0.815599	3.24249e-07	0.754249	0.881938	0.516175	age+sex+protein+Total_cholesterol	Composite CVD	TRUE
P02768.A0A0C4DGB6.H7C013.A0A087WWT3.B7WNR0.C9JKR2	Albumin (G5)	0.841699	1.67241e-05	0.77818	0.910403	0.293469	age+sex+protein+HDL_cholesterol	Composite CVD	TRUE
P02768.A0A0C4DGB6.H7C013.A0A087WWT3.B7WNR0.C9JKR2	Albumin (G5)	0.834313	5.82407e-06	0.771456	0.902292	0.422171	age+sex+protein+pack_years	Composite CVD	TRUE
P02768.A0A0C4DGB6.H7C013.A0A087WWT3.B7WNR0.C9JKR2	Albumin (G5)	0.818237	4.81599e-07	0.756755	0.884713	0.483485	age+sex+protein+rheum_arthritis_Y	Composite CVD	TRUE
P02768.A0A0C4DGB6.H7C013.A0A087WWT3.B7WNR0.C9JKR2	Albumin (G5)	0.823673	1.07078e-06	0.761915	0.890437	0.410736	age+sex+protein+diabetes_Y	Composite CVD	TRUE
P02768.A0A0C4DGB6.H7C013.A0A087WWT3.B7WNR0.C9JKR2	Albumin (G5)	0.828754	2.42208e-06	0.766502	0.896062	0.424774	age+sex+protein+years	Composite CVD	TRUE
P02768.A0A0C4DGB6.H7C013.A0A087WWT3.B7WNR0.C9JKR2	Albumin (G5)	0.831547	3.94083e-06	0.768881	0.89932	0.430875	age+sex+protein+rank	Composite CVD	TRUE
P02768.A0A0C4DGB6.H7C013.A0A087WWT3.B7WNR0.C9JKR2	Albumin (G5)	0.816017	3.3291e-07	0.754727	0.882284	0.474623	age+sex+protein+on_pill	Composite CVD	TRUE
P02768.D6RHD5.H0YA55.A0A087WWT3.B7WNR0.C9JKR2	Albumin (G6)	0.810708	2.51024e-07	0.748561	0.878015	0.877423	age+sex+protein	Composite CVD	TRUE
P02768.D6RHD5.H0YA55.A0A087WWT3.B7WNR0.C9JKR2	Albumin (G6)	0.814525	5.3309e-07	0.751757	0.882535	0.858041	age+sex+protein+avg_sys	Composite CVD	TRUE
P02768.D6RHD5.H0YA55.A0A087WWT3.B7WNR0.C9JKR2	Albumin (G6)	0.807398	1.72507e-07	0.745155	0.87484	0.803532	age+sex+protein+Total_cholesterol	Composite CVD	TRUE
P02768.D6RHD5.H0YA55.A0A087WWT3.B7WNR0.C9JKR2	Albumin (G6)	0.841658	2.86716e-05	0.776361	0.912446	0.762807	age+sex+protein+HDL_cholesterol	Composite CVD	TRUE
P02768.D6RHD5.H0YA55.A0A087WWT3.B7WNR0.C9JKR2	Albumin (G6)	0.835127	1.0034e-05	0.770952	0.904644	0.953527	age+sex+protein+pack_years	Composite CVD	TRUE
P02768.D6RHD5.H0YA55.A0A087WWT3.B7WNR0.C9JKR2	Albumin (G6)	0.812645	3.58522e-07	0.750249	0.88023	0.874927	age+sex+protein+rheum_arthritis_Y	Composite CVD	TRUE
P02768.D6RHD5.H0YA55.A0A087WWT3.B7WNR0.C9JKR2	Albumin (G6)	0.825831	2.32898e-06	0.76278	0.894094	0.99431	age+sex+protein+diabetes_Y	Composite CVD	TRUE
P02768.D6RHD5.H0YA55.A0A087WWT3.B7WNR0.C9JKR2	Albumin (G6)	0.823169	1.94803e-06	0.759769	0.891859	0.957725	age+sex+protein+years	Composite CVD	TRUE
P02768.D6RHD5.H0YA55.A0A087WWT3.B7WNR0.C9JKR2	Albumin (G6)	0.83183	7.05091e-06	0.767618	0.901414	0.978572	age+sex+protein+rank	Composite CVD	TRUE
P02768.D6RHD5.H0YA55.A0A087WWT3.B7WNR0.C9JKR2	Albumin (G6)	0.809837	2.18359e-07	0.747752	0.877076	0.887377	age+sex+protein+on_pill	Composite CVD	TRUE
P02768.A0A0C4DGB6.H7C013	Albumin (G8)	0.792664	9.95236e-09	0.732119	0.858217	0.423509	age+sex+protein	Composite CVD	TRUE
P02768.A0A0C4DGB6.H7C013	Albumin (G8)	0.797255	2.63517e-08	0.736097	0.863495	0.413545	age+sex+protein+avg_sys	Composite CVD	TRUE
P02768.A0A0C4DGB6.H7C013	Albumin (G8)	0.786871	5.02675e-09	0.726115	0.852711	0.347506	age+sex+protein+Total_cholesterol	Composite CVD	TRUE
P02768.A0A0C4DGB6.H7C013	Albumin (G8)	0.81832	9.28175e-07	0.755332	0.886561	0.690173	age+sex+protein+HDL_cholesterol	Composite CVD	TRUE
P02768.A0A0C4DGB6.H7C013	Albumin (G8)	0.812877	3.71253e-07	0.750467	0.880476	0.475602	age+sex+protein+pack_years	Composite CVD	TRUE
P02768.A0A0C4DGB6.H7C013	Albumin (G8)	0.794124	1.33015e-08	0.733427	0.859845	0.418599	age+sex+protein+rheum_arthritis_Y	Composite CVD	TRUE
P02768.A0A0C4DGB6.H7C013	Albumin (G8)	0.806744	1.06811e-07	0.745318	0.873232	0.525675	age+sex+protein+diabetes_Y	Composite CVD	TRUE
P02768.A0A0C4DGB6.H7C013	Albumin (G8)	0.806125	1.32988e-07	0.744086	0.873336	0.484407	age+sex+protein+years	Composite CVD	TRUE
P02768.A0A0C4DGB6.H7C013	Albumin (G8)	0.808558	1.91459e-07	0.746407	0.875884	0.461882	age+sex+protein+rank	Composite CVD	TRUE
P02768.A0A0C4DGB6.H7C013	Albumin (G8)	0.791461	8.06022e-09	0.73099	0.856935	0.434425	age+sex+protein+on_pill	Composite CVD	TRUE
P02768.A0A0C4DGB6.D6RHD5.H0YA55.A0A087WWT3.B7WNR0.C9JKR2	Albumin (G9)	0.794274	1.4345e-08	0.73348	0.860107	0.883299	age+sex+protein	Composite CVD	TRUE
P02768.A0A0C4DGB6.D6RHD5.H0YA55.A0A087WWT3.B7WNR0.C9JKR2	Albumin (G9)	0.798148	3.42711e-08	0.736723	0.864694	0.871239	age+sex+protein+avg_sys	Composite CVD	TRUE
P02768.A0A0C4DGB6.D6RHD5.H0YA55.A0A087WWT3.B7WNR0.C9JKR2	Albumin (G9)	0.789979	8.34139e-09	0.729097	0.855944	0.797805	age+sex+protein+Total_cholesterol	Composite CVD	TRUE
P02768.A0A0C4DGB6.D6RHD5.H0YA55.A0A087WWT3.B7WNR0.C9JKR2	Albumin (G9)	0.820371	1.34609e-06	0.757071	0.888963	0.824322	age+sex+protein+HDL_cholesterol	Composite CVD	TRUE
P02768.A0A0C4DGB6.D6RHD5.H0YA55.A0A087WWT3.B7WNR0.C9JKR2	Albumin (G9)	0.814278	4.41394e-07	0.751872	0.881864	0.963607	age+sex+protein+pack_years	Composite CVD	TRUE
P02768.A0A0C4DGB6.D6RHD5.H0YA55.A0A087WWT3.B7WNR0.C9JKR2	Albumin (G9)	0.795429	1.78922e-08	0.734523	0.861385	0.876629	age+sex+protein+rheum_arthritis_Y	Composite CVD	TRUE
P02768.A0A0C4DGB6.D6RHD5.H0YA55.A0A087WWT3.B7WNR0.C9JKR2	Albumin (G9)	0.802521	5.33413e-08	0.741365	0.868722	0.958477	age+sex+protein+diabetes_Y	Composite CVD	TRUE
P02768.A0A0C4DGB6.D6RHD5.H0YA55.A0A087WWT3.B7WNR0.C9JKR2	Albumin (G9)	0.805844	1.25234e-07	0.743855	0.872999	0.954308	age+sex+protein+years	Composite CVD	TRUE
P02768.A0A0C4DGB6.D6RHD5.H0YA55.A0A087WWT3.B7WNR0.C9JKR2	Albumin (G9)	0.810403	2.61175e-07	0.748086	0.877911	0.940793	age+sex+protein+rank	Composite CVD	TRUE
P02768.A0A0C4DGB6.D6RHD5.H0YA55.A0A087WWT3.B7WNR0.C9JKR2	Albumin (G9)	0.793292	1.21524e-08	0.732551	0.859069	0.89151	age+sex+protein+on_pill	Composite CVD	TRUE
P08697.A0A0J9YWQ3.A0A0G2JPA8.C9JPV4	Alpha-2-antiplasmin (G1)	0.83884	1.0916e-05	0.775655	0.907173	0.239183	age+sex+protein	Composite CVD	FALSE	A0A0J9YWQ3,A0A0G2JPA8
P08697.A0A0J9YWQ3.A0A0G2JPA8.C9JPV4	Alpha-2-antiplasmin (G1)	0.841854	1.70538e-05	0.778327	0.910567	0.242763	age+sex+protein+avg_sys	Composite CVD	FALSE	A0A0J9YWQ3,A0A0G2JPA8
P08697.A0A0J9YWQ3.A0A0G2JPA8.C9JPV4	Alpha-2-antiplasmin (G1)	0.838602	1.06148e-05	0.77542	0.906932	0.247899	age+sex+protein+Total_cholesterol	Composite CVD	FALSE	A0A0J9YWQ3,A0A0G2JPA8
P08697.A0A0J9YWQ3.A0A0G2JPA8.C9JPV4	Alpha-2-antiplasmin (G1)	0.853875	7.94987e-05	0.789436	0.923573	0.171858	age+sex+protein+HDL_cholesterol	Composite CVD	FALSE	A0A0J9YWQ3,A0A0G2JPA8
P08697.A0A0J9YWQ3.A0A0G2JPA8.C9JPV4	Alpha-2-antiplasmin (G1)	0.854642	9.1035e-05	0.789986	0.924591	0.230911	age+sex+protein+pack_years	Composite CVD	FALSE	A0A0J9YWQ3,A0A0G2JPA8
P08697.A0A0J9YWQ3.A0A0G2JPA8.C9JPV4	Alpha-2-antiplasmin (G1)	0.840451	1.38039e-05	0.777099	0.908968	0.240702	age+sex+protein+rheum_arthritis_Y	Composite CVD	FALSE	A0A0J9YWQ3,A0A0G2JPA8
P08697.A0A0J9YWQ3.A0A0G2JPA8.C9JPV4	Alpha-2-antiplasmin (G1)	0.840748	1.29446e-05	0.777694	0.908914	0.23234	age+sex+protein+diabetes_Y	Composite CVD	FALSE	A0A0J9YWQ3,A0A0G2JPA8
P08697.A0A0J9YWQ3.A0A0G2JPA8.C9JPV4	Alpha-2-antiplasmin (G1)	0.847683	3.8808e-05	0.783515	0.917107	0.210431	age+sex+protein+years	Composite CVD	FALSE	A0A0J9YWQ3,A0A0G2JPA8
P08697.A0A0J9YWQ3.A0A0G2JPA8.C9JPV4	Alpha-2-antiplasmin (G1)	0.849352	4.76858e-05	0.785075	0.918892	0.211836	age+sex+protein+rank	Composite CVD	FALSE	A0A0J9YWQ3,A0A0G2JPA8
P08697.A0A0J9YWQ3.A0A0G2JPA8.C9JPV4	Alpha-2-antiplasmin (G1)	0.839056	1.12138e-05	0.775863	0.907397	0.243066	age+sex+protein+on_pill	Composite CVD	FALSE	A0A0J9YWQ3,A0A0G2JPA8
P02647.F8W696	Apolipoprotein A-I (G)	0.767346	2.3487e-11	0.710002	0.829322	0.056654	age+sex+protein	Composite CVD	TRUE
P02647.F8W696	Apolipoprotein A-I (G)	0.769059	4.03031e-11	0.711392	0.831401	0.0544252	age+sex+protein+avg_sys	Composite CVD	TRUE
P02647.F8W696	Apolipoprotein A-I (G)	0.766434	2.21777e-11	0.70898	0.828544	0.063863	age+sex+protein+Total_cholesterol	Composite CVD	TRUE
P02647.F8W696	Apolipoprotein A-I (G)	0.846766	0.00137088	0.764767	0.937557	0.999884	age+sex+protein+HDL_cholesterol	Composite CVD	TRUE
P02647.F8W696	Apolipoprotein A-I (G)	0.782169	5.75923e-10	0.723692	0.845372	0.0633363	age+sex+protein+pack_years	Composite CVD	TRUE
P02647.F8W696	Apolipoprotein A-I (G)	0.768789	3.34441e-11	0.711299	0.830926	0.0552424	age+sex+protein+rheum_arthritis_Y	Composite CVD	TRUE
P02647.F8W696	Apolipoprotein A-I (G)	0.788446	2.77413e-09	0.729014	0.852722	0.0883733	age+sex+protein+diabetes_Y	Composite CVD	TRUE
P02647.F8W696	Apolipoprotein A-I (G)	0.775379	1.57105e-10	0.717248	0.838221	0.0649427	age+sex+protein+years	Composite CVD	TRUE
P02647.F8W696	Apolipoprotein A-I (G)	0.777801	2.73472e-10	0.719429	0.84091	0.0599626	age+sex+protein+rank	Composite CVD	TRUE
P02647.F8W696	Apolipoprotein A-I (G)	0.767743	2.57792e-11	0.710364	0.829756	0.0554084	age+sex+protein+on_pill	Composite CVD	TRUE
P02652.V9GYM3.V9GYG9.V9GYE3	Apolipoprotein A-II (G3)	0.851568	3.45372e-05	0.789212	0.91885	0.444916	age+sex+protein	Composite CVD	TRUE
P02652.V9GYM3.V9GYG9.V9GYE3	Apolipoprotein A-II (G3)	0.842963	1.14297e-05	0.781036	0.9098	0.477029	age+sex+protein+avg_sys	Composite CVD	TRUE
P02652.V9GYM3.V9GYG9.V9GYE3	Apolipoprotein A-II (G3)	0.849735	3.29019e-05	0.786873	0.917619	0.510552	age+sex+protein+Total_cholesterol	Composite CVD	TRUE
P02652.V9GYM3.V9GYG9.V9GYE3	Apolipoprotein A-II (G3)	0.934408	0.112086	0.859393	1.01597	0.592122	age+sex+protein+HDL_cholesterol	Composite CVD	TRUE
P02652.V9GYM3.V9GYG9.V9GYE3	Apolipoprotein A-II (G3)	0.855986	5.39298e-05	0.793755	0.923096	0.47393	age+sex+protein+pack_years	Composite CVD	TRUE
P02652.V9GYM3.V9GYG9.V9GYE3	Apolipoprotein A-II (G3)	0.853204	4.31896e-05	0.790698	0.920651	0.440593	age+sex+protein+rheum_arthritis_Y	Composite CVD	TRUE
P02652.V9GYM3.V9GYG9.V9GYE3	Apolipoprotein A-II (G3)	0.870734	0.000368291	0.806875	0.939647	0.575497	age+sex+protein+diabetes_Y	Composite CVD	TRUE
P02652.V9GYM3.V9GYG9.V9GYE3	Apolipoprotein A-II (G3)	0.855658	5.68507e-05	0.793119	0.923129	0.458969	age+sex+protein+years	Composite CVD	TRUE
P02652.V9GYM3.V9GYG9.V9GYE3	Apolipoprotein A-II (G3)	0.855565	5.57725e-05	0.793058	0.922999	0.463579	age+sex+protein+rank	Composite CVD	TRUE
P02652.V9GYM3.V9GYG9.V9GYE3	Apolipoprotein A-II (G3)	0.850935	3.19225e-05	0.788609	0.918187	0.449197	age+sex+protein+on_pill	Composite CVD	TRUE
P05090.C9JF17	Apolipoprotein D (G2)	0.8067	5.33721e-08	0.74662	0.871614	0.0497593	age+sex+protein	Composite CVD	TRUE
P05090.C9JF17	Apolipoprotein D (G2)	0.81191	1.39382e-07	0.751324	0.87738	0.0454001	age+sex+protein+avg_sys	Composite CVD	TRUE
P05090.C9JF17	Apolipoprotein D (G2)	0.803582	4.51315e-08	0.743017	0.869085	0.0612027	age+sex+protein+Total_cholesterol	Composite CVD	TRUE
P05090.C9JF17	Apolipoprotein D (G2)	0.880082	0.0035207	0.807723	0.958922	0.431335	age+sex+protein+HDL_cholesterol	Composite CVD	TRUE
P05090.C9JF17	Apolipoprotein D (G2)	0.824152	1.11949e-06	0.76243	0.890872	0.0599933	age+sex+protein+pack_years	Composite CVD	TRUE
P05090.C9JF17	Apolipoprotein D (G2)	0.808409	7.6056e-08	0.748096	0.873585	0.0491979	age+sex+protein+rheum_arthritis_Y	Composite CVD	TRUE
P05090.C9JF17	Apolipoprotein D (G2)	0.843383	2.26887e-05	0.779475	0.912531	0.106224	age+sex+protein+diabetes_Y	Composite CVD	TRUE
P05090.C9JF17	Apolipoprotein D (G2)	0.821966	7.56688e-07	0.760526	0.888369	0.06542	age+sex+protein+years	Composite CVD	TRUE
P05090.C9JF17	Apolipoprotein D (G2)	0.823419	9.57032e-07	0.761854	0.889959	0.0629461	age+sex+protein+rank	Composite CVD	TRUE
P05090.C9JF17	Apolipoprotein D (G2)	0.806389	5.06633e-08	0.746327	0.871285	0.050058	age+sex+protein+on_pill	Composite CVD	TRUE
O95445.Q5SRP5	Apolipoprotein M (G)	0.84614	1.27128e-05	0.784987	0.912057	0.785838	age+sex+protein	Composite CVD	TRUE
O95445.Q5SRP5	Apolipoprotein M (G)	0.848776	1.86614e-05	0.787386	0.914953	0.773572	age+sex+protein+avg_sys	Composite CVD	TRUE
O95445.Q5SRP5	Apolipoprotein M (G)	0.835169	6.94892e-06	0.772089	0.903403	0.97229	age+sex+protein+Total_cholesterol	Composite CVD	TRUE
O95445.Q5SRP5	Apolipoprotein M (G)	0.923041	0.0564562	0.85013	1.00221	0.324029	age+sex+protein+HDL_cholesterol	Composite CVD	TRUE
O95445.Q5SRP5	Apolipoprotein M (G)	0.856479	4.95228e-05	0.794729	0.923028	0.839581	age+sex+protein+pack_years	Composite CVD	TRUE
O95445.Q5SRP5	Apolipoprotein M (G)	0.847335	1.52116e-05	0.786061	0.913385	0.783596	age+sex+protein+rheum_arthritis_Y	Composite CVD	TRUE
O95445.Q5SRP5	Apolipoprotein M (G)	0.875998	0.000610578	0.812117	0.944904	0.992683	age+sex+protein+diabetes_Y	Composite CVD	TRUE
O95445.Q5SRP5	Apolipoprotein M (G)	0.856417	5.08558e-05	0.794551	0.923099	0.857009	age+sex+protein+years	Composite CVD	TRUE
O95445.Q5SRP5	Apolipoprotein M (G)	0.853908	3.7124e-05	0.792171	0.920456	0.799827	age+sex+protein+rank	Composite CVD	TRUE
O95445.Q5SRP5	Apolipoprotein M (G)	0.845834	1.21653e-05	0.784706	0.911725	0.784947	age+sex+protein+on_pill	Composite CVD	TRUE
P01024.M0QYC8	Complement C3 (G1)	1.23212	1.06991e-07	1.14083	1.33071	0.0510227	age+sex+protein	Composite CVD	TRUE
P01024.M0QYC8	Complement C3 (G1)	1.21473	8.86076e-07	1.12407	1.31269	0.0390969	age+sex+protein+avg_sys	Composite CVD	TRUE
P01024.M0QYC8	Complement C3 (G1)	1.23501	1.00101e-07	1.14272	1.33476	0.0607605	age+sex+protein+Total_cholesterol	Composite CVD	TRUE
P01024.M0QYC8	Complement C3 (G1)	1.15557	0.00040677	1.06656	1.252	0.269946	age+sex+protein+HDL_cholesterol	Composite CVD	TRUE
P01024.M0QYC8	Complement C3 (G1)	1.21489	6.80144e-07	1.12507	1.31188	0.0486111	age+sex+protein+pack_years	Composite CVD	TRUE
P01024.M0QYC8	Complement C3 (G1)	1.2309	1.2359e-07	1.13968	1.32943	0.0504095	age+sex+protein+rheum_arthritis_Y	Composite CVD	TRUE
P01024.M0QYC8	Complement C3 (G1)	1.18206	2.55003e-05	1.09352	1.27778	0.0977163	age+sex+protein+diabetes_Y	Composite CVD	TRUE
P01024.M0QYC8	Complement C3 (G1)	1.21187	1.07717e-06	1.1218	1.30917	0.0621599	age+sex+protein+years	Composite CVD	TRUE
P01024.M0QYC8	Complement C3 (G1)	1.21447	8.49404e-07	1.12407	1.31213	0.0561999	age+sex+protein+rank	Composite CVD	TRUE
P01024.M0QYC8	Complement C3 (G1)	1.23093	1.20256e-07	1.13978	1.32937	0.0496373	age+sex+protein+on_pill	Composite CVD	TRUE
P01024.M0QXZ3	Complement C3 (G2)	1.24897	1.73102e-08	1.15606	1.34934	0.107798	age+sex+protein	Composite CVD	TRUE
P01024.M0QXZ3	Complement C3 (G2)	1.232	1.52543e-07	1.13967	1.33181	0.0860263	age+sex+protein+avg_sys	Composite CVD	TRUE
P01024.M0QXZ3	Complement C3 (G2)	1.25174	1.63111e-08	1.1579	1.35319	0.126069	age+sex+protein+Total_cholesterol	Composite CVD	TRUE
P01024.M0QXZ3	Complement C3 (G2)	1.18143	4.2433e-05	1.09079	1.2796	0.380391	age+sex+protein+HDL_cholesterol	Composite CVD	TRUE
P01024.M0QXZ3	Complement C3 (G2)	1.22366	3.15462e-07	1.13257	1.32207	0.109886	age+sex+protein+pack_years	Composite CVD	TRUE
P01024.M0QXZ3	Complement C3 (G2)	1.24767	2.02832e-08	1.15484	1.34795	0.107792	age+sex+protein+rheum_arthritis_Y	Composite CVD	TRUE
P01024.M0QXZ3	Complement C3 (G2)	1.19986	4.66431e-06	1.10984	1.29717	0.18751	age+sex+protein+diabetes_Y	Composite CVD	TRUE
P01024.M0QXZ3	Complement C3 (G2)	1.22735	2.35648e-07	1.13562	1.32649	0.133489	age+sex+protein+years	Composite CVD	TRUE
P01024.M0QXZ3	Complement C3 (G2)	1.22651	2.58219e-07	1.13484	1.32558	0.128855	age+sex+protein+rank	Composite CVD	TRUE
P01024.M0QXZ3	Complement C3 (G2)	1.24965	1.55266e-08	1.15677	1.34999	0.109019	age+sex+protein+on_pill	Composite CVD	TRUE
P08603.A0A0D9SG88	Complement factor H (G1)	1.20325	4.1079e-06	1.11214	1.30181	0.0870988	age+sex+protein	Composite CVD	TRUE
P08603.A0A0D9SG88	Complement factor H (G1)	1.18766	2.06659e-05	1.09725	1.28551	0.0722016	age+sex+protein+avg_sys	Composite CVD	TRUE
P08603.A0A0D9SG88	Complement factor H (G1)	1.20352	4.19028e-06	1.11221	1.30233	0.0962446	age+sex+protein+Total_cholesterol	Composite CVD	TRUE
P08603.A0A0D9SG88	Complement factor H (G1)	1.14135	0.00135499	1.05268	1.2375	0.290716	age+sex+protein+HDL_cholesterol	Composite CVD	TRUE
P08603.A0A0D9SG88	Complement factor H (G1)	1.18164	3.66909e-05	1.0916	1.27911	0.0881342	age+sex+protein+pack_years	Composite CVD	TRUE
P08603.A0A0D9SG88	Complement factor H (G1)	1.20203	4.63516e-06	1.11102	1.3005	0.0856161	age+sex+protein+rheum_arthritis_Y	Composite CVD	TRUE
P08603.A0A0D9SG88	Complement factor H (G1)	1.17228	7.7614e-05	1.08341	1.26843	0.122593	age+sex+protein+diabetes_Y	Composite CVD	TRUE
P08603.A0A0D9SG88	Complement factor H (G1)	1.18342	3.03677e-05	1.09337	1.28088	0.107101	age+sex+protein+years	Composite CVD	TRUE
P08603.A0A0D9SG88	Complement factor H (G1)	1.1805	4.05959e-05	1.09056	1.27786	0.101957	age+sex+protein+rank	Composite CVD	TRUE
P08603.A0A0D9SG88	Complement factor H (G1)	1.20443	3.61335e-06	1.11328	1.30305	0.089534	age+sex+protein+on_pill	Composite CVD	TRUE
P08603.A0A0D9SG88.Q5TFM2	Complement factor H (G2)	1.20044	5.49773e-06	1.1095	1.29885	0.00506985	age+sex+protein	Composite CVD	TRUE
P08603.A0A0D9SG88.Q5TFM2	Complement factor H (G2)	1.18393	2.9923e-05	1.09369	1.28161	0.00377714	age+sex+protein+avg_sys	Composite CVD	TRUE
P08603.A0A0D9SG88.Q5TFM2	Complement factor H (G2)	1.20074	5.61403e-06	1.10956	1.2994	0.00585229	age+sex+protein+Total_cholesterol	Composite CVD	TRUE
P08603.A0A0D9SG88.Q5TFM2	Complement factor H (G2)	1.12659	0.00437528	1.03792	1.22284	0.0381759	age+sex+protein+HDL_cholesterol	Composite CVD	TRUE
P08603.A0A0D9SG88.Q5TFM2	Complement factor H (G2)	1.17293	8.46215e-05	1.08326	1.27002	0.00493276	age+sex+protein+pack_years	Composite CVD	TRUE
P08603.A0A0D9SG88.Q5TFM2	Complement factor H (G2)	1.19865	6.6548e-06	1.10778	1.29699	0.00493972	age+sex+protein+rheum_arthritis_Y	Composite CVD	TRUE
P08603.A0A0D9SG88.Q5TFM2	Complement factor H (G2)	1.16438	0.000156792	1.07603	1.25998	0.00856941	age+sex+protein+diabetes_Y	Composite CVD	TRUE
P08603.A0A0D9SG88.Q5TFM2	Complement factor H (G2)	1.18149	3.64639e-05	1.09156	1.27883	0.00672272	age+sex+protein+years	Composite CVD	TRUE
P08603.A0A0D9SG88.Q5TFM2	Complement factor H (G2)	1.17633	6.05555e-05	1.08658	1.27349	0.0063466	age+sex+protein+rank	Composite CVD	TRUE
P08603.A0A0D9SG88.Q5TFM2	Complement factor H (G2)	1.20094	5.12328e-06	1.11004	1.29929	0.00521976	age+sex+protein+on_pill	Composite CVD	TRUE
P05156.E7ETH0.G3XAM2	Complement factor I (G1)	1.18532	2.00491e-05	1.09623	1.28166	0.945411	age+sex+protein	Composite CVD	TRUE
P05156.E7ETH0.G3XAM2	Complement factor I (G1)	1.1701	9.05169e-05	1.0816	1.26584	0.88978	age+sex+protein+avg_sys	Composite CVD	TRUE
P05156.E7ETH0.G3XAM2	Complement factor I (G1)	1.18529	2.04143e-05	1.09613	1.28171	0.971254	age+sex+protein+Total_cholesterol	Composite CVD	TRUE
P05156.E7ETH0.G3XAM2	Complement factor I (G1)	1.1199	0.00563597	1.03362	1.21339	0.508667	age+sex+protein+HDL_cholesterol	Composite CVD	TRUE
P05156.E7ETH0.G3XAM2	Complement factor I (G1)	1.15819	0.000234426	1.07102	1.25245	0.969491	age+sex+protein+pack_years	Composite CVD	TRUE
P05156.E7ETH0.G3XAM2	Complement factor I (G1)	1.18366	2.3766e-05	1.09463	1.27993	0.93879	age+sex+protein+rheum_arthritis_Y	Composite CVD	TRUE
P05156.E7ETH0.G3XAM2	Complement factor I (G1)	1.14461	0.000726194	1.05837	1.23788	0.855325	age+sex+protein+diabetes_Y	Composite CVD	TRUE
P05156.E7ETH0.G3XAM2	Complement factor I (G1)	1.17153	7.6203e-05	1.08316	1.26712	0.991928	age+sex+protein+years	Composite CVD	TRUE
P05156.E7ETH0.G3XAM2	Complement factor I (G1)	1.16799	0.000110998	1.07955	1.26367	0.992442	age+sex+protein+rank	Composite CVD	TRUE
P05156.E7ETH0.G3XAM2	Complement factor I (G1)	1.18382	2.31482e-05	1.09483	1.28004	0.929037	age+sex+protein+on_pill	Composite CVD	TRUE
P05156.A0A087X0I2.E7ETH0.G3XAM2	Complement factor I (G2)	1.22628	4.27669e-07	1.13305	1.32719	0.199232	age+sex+protein	Composite CVD	TRUE
P05156.A0A087X0I2.E7ETH0.G3XAM2	Complement factor I (G2)	1.21395	1.78168e-06	1.12112	1.31447	0.169664	age+sex+protein+avg_sys	Composite CVD	TRUE
P05156.A0A087X0I2.E7ETH0.G3XAM2	Complement factor I (G2)	1.22635	4.36685e-07	1.13302	1.32737	0.211449	age+sex+protein+Total_cholesterol	Composite CVD	TRUE
P05156.A0A087X0I2.E7ETH0.G3XAM2	Complement factor I (G2)	1.18134	4.39653e-05	1.09057	1.27966	0.404655	age+sex+protein+HDL_cholesterol	Composite CVD	TRUE
P05156.A0A087X0I2.E7ETH0.G3XAM2	Complement factor I (G2)	1.19547	1.10825e-05	1.10397	1.29454	0.2135	age+sex+protein+pack_years	Composite CVD	TRUE
P05156.A0A087X0I2.E7ETH0.G3XAM2	Complement factor I (G2)	1.22379	5.69103e-07	1.13067	1.32458	0.19681	age+sex+protein+rheum_arthritis_Y	Composite CVD	TRUE
P05156.A0A087X0I2.E7ETH0.G3XAM2	Complement factor I (G2)	1.18789	2.09691e-05	1.0973	1.28596	0.296808	age+sex+protein+diabetes_Y	Composite CVD	TRUE
P05156.A0A087X0I2.E7ETH0.G3XAM2	Complement factor I (G2)	1.211	2.09882e-06	1.1189	1.31068	0.227127	age+sex+protein+years	Composite CVD	TRUE
P05156.A0A087X0I2.E7ETH0.G3XAM2	Complement factor I (G2)	1.20313	5.26013e-06	1.11109	1.3028	0.234225	age+sex+protein+rank	Composite CVD	TRUE
P05156.A0A087X0I2.E7ETH0.G3XAM2	Complement factor I (G2)	1.22548	4.58344e-07	1.13236	1.32626	0.19578	age+sex+protein+on_pill	Composite CVD	TRUE
P06396.A0A0A0MT01.A0A0U1RQL8.Q5T0I0.A0A0A0MS51	Gelsolin (G2)	0.77505	5.79205e-11	0.718139	0.83647	0.163393	age+sex+protein	Composite CVD	TRUE
P06396.A0A0A0MT01.A0A0U1RQL8.Q5T0I0.A0A0A0MS51	Gelsolin (G2)	0.779949	1.70224e-10	0.722669	0.841768	0.152409	age+sex+protein+avg_sys	Composite CVD	TRUE
P06396.A0A0A0MT01.A0A0U1RQL8.Q5T0I0.A0A0A0MS51	Gelsolin (G2)	0.774373	5.09826e-11	0.717483	0.835773	0.154217	age+sex+protein+Total_cholesterol	Composite CVD	TRUE
P06396.A0A0A0MT01.A0A0U1RQL8.Q5T0I0.A0A0A0MS51	Gelsolin (G2)	0.805588	4.55313e-08	0.74552	0.870496	0.378538	age+sex+protein+HDL_cholesterol	Composite CVD	TRUE
P06396.A0A0A0MT01.A0A0U1RQL8.Q5T0I0.A0A0A0MS51	Gelsolin (G2)	0.799418	1.21184e-08	0.74017	0.86341	0.191398	age+sex+protein+pack_years	Composite CVD	TRUE
P06396.A0A0A0MT01.A0A0U1RQL8.Q5T0I0.A0A0A0MS51	Gelsolin (G2)	0.776423	8.14691e-11	0.719364	0.838008	0.160782	age+sex+protein+rheum_arthritis_Y	Composite CVD	TRUE
P06396.A0A0A0MT01.A0A0U1RQL8.Q5T0I0.A0A0A0MS51	Gelsolin (G2)	0.803911	3.18862e-08	0.744073	0.86856	0.262594	age+sex+protein+diabetes_Y	Composite CVD	TRUE
P06396.A0A0A0MT01.A0A0U1RQL8.Q5T0I0.A0A0A0MS51	Gelsolin (G2)	0.782667	3.31265e-10	0.725071	0.844837	0.18414	age+sex+protein+years	Composite CVD	TRUE
P06396.A0A0A0MT01.A0A0U1RQL8.Q5T0I0.A0A0A0MS51	Gelsolin (G2)	0.78408	4.79176e-10	0.726279	0.846481	0.180025	age+sex+protein+rank	Composite CVD	TRUE
P06396.A0A0A0MT01.A0A0U1RQL8.Q5T0I0.A0A0A0MS51	Gelsolin (G2)	0.775227	5.99349e-11	0.71831	0.836654	0.161997	age+sex+protein+on_pill	Composite CVD	TRUE
P06396.A0A0A0MT01.A0A0A0MS51	Gelsolin (G4)	0.82319	8.05158e-07	0.761964	0.889336	0.189855	age+sex+protein	Composite CVD	TRUE
P06396.A0A0A0MT01.A0A0A0MS51	Gelsolin (G4)	0.827617	1.58261e-06	0.766091	0.894083	0.178697	age+sex+protein+avg_sys	Composite CVD	TRUE
P06396.A0A0A0MT01.A0A0A0MS51	Gelsolin (G4)	0.822559	7.49697e-07	0.761314	0.888731	0.17787	age+sex+protein+Total_cholesterol	Composite CVD	TRUE
P06396.A0A0A0MT01.A0A0A0MS51	Gelsolin (G4)	0.855223	8.46031e-05	0.791069	0.92458	0.405586	age+sex+protein+HDL_cholesterol	Composite CVD	TRUE
P06396.A0A0A0MT01.A0A0A0MS51	Gelsolin (G4)	0.8464	2.70186e-05	0.782989	0.914945	0.214788	age+sex+protein+pack_years	Composite CVD	TRUE
P06396.A0A0A0MT01.A0A0A0MS51	Gelsolin (G4)	0.824985	1.09653e-06	0.76356	0.891351	0.187934	age+sex+protein+rheum_arthritis_Y	Composite CVD	TRUE
P06396.A0A0A0MT01.A0A0A0MS51	Gelsolin (G4)	0.853256	6.88223e-05	0.789118	0.922607	0.287013	age+sex+protein+diabetes_Y	Composite CVD	TRUE
P06396.A0A0A0MT01.A0A0A0MS51	Gelsolin (G4)	0.832005	3.39567e-06	0.769883	0.899138	0.208152	age+sex+protein+years	Composite CVD	TRUE
P06396.A0A0A0MT01.A0A0A0MS51	Gelsolin (G4)	0.835007	5.11374e-06	0.772737	0.902295	0.214373	age+sex+protein+rank	Composite CVD	TRUE
P06396.A0A0A0MT01.A0A0A0MS51	Gelsolin (G4)	0.823956	9.00154e-07	0.762694	0.890139	0.185705	age+sex+protein+on_pill	Composite CVD	TRUE
P22352.A0A087X1J7	Glutathione peroxidase 3 (G2)	0.780545	4.36688e-10	0.722108	0.843711	0.53246	age+sex+protein	Composite CVD	TRUE
P22352.A0A087X1J7	Glutathione peroxidase 3 (G2)	0.783756	9.99758e-10	0.724825	0.847478	0.522878	age+sex+protein+avg_sys	Composite CVD	TRUE
P22352.A0A087X1J7	Glutathione peroxidase 3 (G2)	0.779874	3.87953e-10	0.721459	0.843019	0.515458	age+sex+protein+Total_cholesterol	Composite CVD	TRUE
P22352.A0A087X1J7	Glutathione peroxidase 3 (G2)	0.816046	6.04062e-07	0.75342	0.883877	0.984397	age+sex+protein+HDL_cholesterol	Composite CVD	TRUE
P22352.A0A087X1J7	Glutathione peroxidase 3 (G2)	0.795989	8.41717e-09	0.736526	0.860253	0.555428	age+sex+protein+pack_years	Composite CVD	TRUE
P22352.A0A087X1J7	Glutathione peroxidase 3 (G2)	0.781244	5.15123e-10	0.722724	0.844502	0.531116	age+sex+protein+rheum_arthritis_Y	Composite CVD	TRUE
P22352.A0A087X1J7	Glutathione peroxidase 3 (G2)	0.795401	8.48618e-09	0.735783	0.85985	0.631787	age+sex+protein+diabetes_Y	Composite CVD	TRUE
P22352.A0A087X1J7	Glutathione peroxidase 3 (G2)	0.792617	5.99814e-09	0.732913	0.857183	0.604969	age+sex+protein+years	Composite CVD	TRUE
P22352.A0A087X1J7	Glutathione peroxidase 3 (G2)	0.797381	1.68824e-08	0.737057	0.862642	0.603567	age+sex+protein+rank	Composite CVD	TRUE
P22352.A0A087X1J7	Glutathione peroxidase 3 (G2)	0.7805	4.34435e-10	0.722061	0.843669	0.531585	age+sex+protein+on_pill	Composite CVD	TRUE
P00738.H0Y300.J3QLC9.J3KRH2.J3QR68	Haptoglobin (G4)	1.23298	1.05449e-07	1.14137	1.33193	0.576805	age+sex+protein	Composite CVD	TRUE
P00738.H0Y300.J3QLC9.J3KRH2.J3QR68	Haptoglobin (G4)	1.22811	1.86207e-07	1.1368	1.32676	0.560684	age+sex+protein+avg_sys	Composite CVD	TRUE
P00738.H0Y300.J3QLC9.J3KRH2.J3QR68	Haptoglobin (G4)	1.23294	1.07977e-07	1.14128	1.33197	0.597179	age+sex+protein+Total_cholesterol	Composite CVD	TRUE
P00738.H0Y300.J3QLC9.J3KRH2.J3QR68	Haptoglobin (G4)	1.20888	1.41308e-06	1.11919	1.30575	0.770208	age+sex+protein+HDL_cholesterol	Composite CVD	TRUE
P00738.H0Y300.J3QLC9.J3KRH2.J3QR68	Haptoglobin (G4)	1.19833	4.52529e-06	1.10915	1.29467	0.61175	age+sex+protein+pack_years	Composite CVD	TRUE
P00738.H0Y300.J3QLC9.J3KRH2.J3QR68	Haptoglobin (G4)	1.23125	1.30261e-07	1.13972	1.33013	0.5746	age+sex+protein+rheum_arthritis_Y	Composite CVD	TRUE
P00738.H0Y300.J3QLC9.J3KRH2.J3QR68	Haptoglobin (G4)	1.2093	1.36571e-06	1.11954	1.30624	0.674858	age+sex+protein+diabetes_Y	Composite CVD	TRUE
P00738.H0Y300.J3QLC9.J3KRH2.J3QR68	Haptoglobin (G4)	1.21649	6.34782e-07	1.1262	1.31402	0.649127	age+sex+protein+years	Composite CVD	TRUE
P00738.H0Y300.J3QLC9.J3KRH2.J3QR68	Haptoglobin (G4)	1.21083	1.35909e-06	1.1204	1.30855	0.634672	age+sex+protein+rank	Composite CVD	TRUE
P00738.H0Y300.J3QLC9.J3KRH2.J3QR68	Haptoglobin (G4)	1.23343	1.00601e-07	1.14178	1.33244	0.581907	age+sex+protein+on_pill	Composite CVD	TRUE
P00739.P00738.H0Y300.J3KTC3.J3QLC9.J3KRH2.J3QR68.A0A0C4DGL8	PG 84 (HP, HPR)	1.16233	0.000105385	1.07723	1.25414	0.432666	age+sex+protein	Composite CVD	TRUE
P00739.P00738.H0Y300.J3KTC3.J3QLC9.J3KRH2.J3QR68.A0A0C4DGL8	PG 84 (HP, HPR)	1.15904	0.000150454	1.07387	1.25095	0.40877	age+sex+protein+avg_sys	Composite CVD	TRUE
P00739.P00738.H0Y300.J3KTC3.J3QLC9.J3KRH2.J3QR68.A0A0C4DGL8	PG 84 (HP, HPR)	1.16299	0.000106518	1.07748	1.25528	0.474798	age+sex+protein+Total_cholesterol	Composite CVD	TRUE
P00739.P00738.H0Y300.J3KTC3.J3QLC9.J3KRH2.J3QR68.A0A0C4DGL8	PG 84 (HP, HPR)	1.13556	0.00104962	1.05242	1.22528	0.626035	age+sex+protein+HDL_cholesterol	Composite CVD	TRUE
P00739.P00738.H0Y300.J3KTC3.J3QLC9.J3KRH2.J3QR68.A0A0C4DGL8	PG 84 (HP, HPR)	1.13022	0.00153144	1.0478	1.21912	0.460211	age+sex+protein+pack_years	Composite CVD	TRUE
P00739.P00738.H0Y300.J3KTC3.J3QLC9.J3KRH2.J3QR68.A0A0C4DGL8	PG 84 (HP, HPR)	1.1609	0.000120002	1.07591	1.2526	0.429998	age+sex+protein+rheum_arthritis_Y	Composite CVD	TRUE
P00739.P00738.H0Y300.J3KTC3.J3QLC9.J3KRH2.J3QR68.A0A0C4DGL8	PG 84 (HP, HPR)	1.13699	0.000963635	1.05354	1.22705	0.536685	age+sex+protein+diabetes_Y	Composite CVD	TRUE
P00739.P00738.H0Y300.J3KTC3.J3QLC9.J3KRH2.J3QR68.A0A0C4DGL8	PG 84 (HP, HPR)	1.14813	0.00037256	1.06402	1.23888	0.492375	age+sex+protein+years	Composite CVD	TRUE
P00739.P00738.H0Y300.J3KTC3.J3QLC9.J3KRH2.J3QR68.A0A0C4DGL8	PG 84 (HP, HPR)	1.1407	0.000733625	1.05679	1.23128	0.492079	age+sex+protein+rank	Composite CVD	TRUE
P00739.P00738.H0Y300.J3KTC3.J3QLC9.J3KRH2.J3QR68.A0A0C4DGL8	PG 84 (HP, HPR)	1.16249	0.000103373	1.07741	1.25429	0.43449	age+sex+protein+on_pill	Composite CVD	TRUE
P01591.C9JA05.D6RHJ6.D6RD17	Immunoglobulin J chain (G2)	0.846202	2.40881e-05	0.783096	0.914393	0.0923557	age+sex+protein	Composite CVD	TRUE
P01591.C9JA05.D6RHJ6.D6RD17	Immunoglobulin J chain (G2)	0.853123	6.17501e-05	0.78933	0.922071	0.0820329	age+sex+protein+avg_sys	Composite CVD	TRUE
P01591.C9JA05.D6RHJ6.D6RD17	Immunoglobulin J chain (G2)	0.845922	2.32819e-05	0.782826	0.914102	0.088339	age+sex+protein+Total_cholesterol	Composite CVD	TRUE
P01591.C9JA05.D6RHJ6.D6RD17	Immunoglobulin J chain (G2)	0.863613	0.000190305	0.799597	0.932754	0.148833	age+sex+protein+HDL_cholesterol	Composite CVD	TRUE
P01591.C9JA05.D6RHJ6.D6RD17	Immunoglobulin J chain (G2)	0.846274	2.36828e-05	0.783248	0.914371	0.0933187	age+sex+protein+pack_years	Composite CVD	TRUE
P01591.C9JA05.D6RHJ6.D6RD17	Immunoglobulin J chain (G2)	0.846262	2.39004e-05	0.783202	0.914399	0.0923775	age+sex+protein+rheum_arthritis_Y	Composite CVD	TRUE
P01591.C9JA05.D6RHJ6.D6RD17	Immunoglobulin J chain (G2)	0.857693	9.63089e-05	0.794008	0.926486	0.111399	age+sex+protein+diabetes_Y	Composite CVD	TRUE
P01591.C9JA05.D6RHJ6.D6RD17	Immunoglobulin J chain (G2)	0.849686	3.82227e-05	0.786301	0.918181	0.0989477	age+sex+protein+years	Composite CVD	TRUE
P01591.C9JA05.D6RHJ6.D6RD17	Immunoglobulin J chain (G2)	0.848086	3.02937e-05	0.784902	0.916356	0.0923375	age+sex+protein+rank	Composite CVD	TRUE
P01591.C9JA05.D6RHJ6.D6RD17	Immunoglobulin J chain (G2)	0.846147	2.38959e-05	0.783048	0.914331	0.0934757	age+sex+protein+on_pill	Composite CVD	TRUE
P01859.A0A286YEY4	Immunoglobulin heavy constant gamma 2 (G)	0.797459	8.41392e-09	0.738349	0.8613	0.962796	age+sex+protein	Composite CVD	TRUE
P01859.A0A286YEY4	Immunoglobulin heavy constant gamma 2 (G)	0.796894	8.51417e-09	0.737629	0.860921	0.976216	age+sex+protein+avg_sys	Composite CVD	TRUE
P01859.A0A286YEY4	Immunoglobulin heavy constant gamma 2 (G)	0.795087	6.06564e-09	0.73595	0.858975	0.909505	age+sex+protein+Total_cholesterol	Composite CVD	TRUE
P01859.A0A286YEY4	Immunoglobulin heavy constant gamma 2 (G)	0.804695	3.40149e-08	0.744939	0.869245	0.937532	age+sex+protein+HDL_cholesterol	Composite CVD	TRUE
P01859.A0A286YEY4	Immunoglobulin heavy constant gamma 2 (G)	0.827033	1.64363e-06	0.765237	0.89382	0.945125	age+sex+protein+pack_years	Composite CVD	TRUE
P01859.A0A286YEY4	Immunoglobulin heavy constant gamma 2 (G)	0.797899	9.34686e-09	0.738721	0.861819	0.964199	age+sex+protein+rheum_arthritis_Y	Composite CVD	TRUE
P01859.A0A286YEY4	Immunoglobulin heavy constant gamma 2 (G)	0.80897	6.14513e-08	0.749213	0.873492	0.904721	age+sex+protein+diabetes_Y	Composite CVD	TRUE
P01859.A0A286YEY4	Immunoglobulin heavy constant gamma 2 (G)	0.805316	3.83183e-08	0.745499	0.869932	0.963824	age+sex+protein+years	Composite CVD	TRUE
P01859.A0A286YEY4	Immunoglobulin heavy constant gamma 2 (G)	0.813183	1.58327e-07	0.752683	0.878546	0.980904	age+sex+protein+rank	Composite CVD	TRUE
P01859.A0A286YEY4	Immunoglobulin heavy constant gamma 2 (G)	0.797585	8.82251e-09	0.738427	0.861482	0.959572	age+sex+protein+on_pill	Composite CVD	TRUE
P08571.D6RFL4	Monocyte differentiation antigen CD14 (G)	1.25087	4.55611e-09	1.16068	1.34807	0.0370655	age+sex+protein	Composite CVD	TRUE
P08571.D6RFL4	Monocyte differentiation antigen CD14 (G)	1.24896	7.00646e-09	1.15843	1.34656	0.0378812	age+sex+protein+avg_sys	Composite CVD	TRUE
P08571.D6RFL4	Monocyte differentiation antigen CD14 (G)	1.25438	4.21452e-09	1.16304	1.35289	0.0269717	age+sex+protein+Total_cholesterol	Composite CVD	TRUE
P08571.D6RFL4	Monocyte differentiation antigen CD14 (G)	1.22388	1.08723e-07	1.13596	1.3186	0.018029	age+sex+protein+HDL_cholesterol	Composite CVD	TRUE
P08571.D6RFL4	Monocyte differentiation antigen CD14 (G)	1.20745	8.02584e-07	1.12035	1.30133	0.0319933	age+sex+protein+pack_years	Composite CVD	TRUE
P08571.D6RFL4	Monocyte differentiation antigen CD14 (G)	1.24921	5.48984e-09	1.1592	1.34622	0.0376362	age+sex+protein+rheum_arthritis_Y	Composite CVD	TRUE
P08571.D6RFL4	Monocyte differentiation antigen CD14 (G)	1.21443	4.64113e-07	1.12607	1.30972	0.0207262	age+sex+protein+diabetes_Y	Composite CVD	TRUE
P08571.D6RFL4	Monocyte differentiation antigen CD14 (G)	1.23004	6.39266e-08	1.14111	1.32589	0.0270299	age+sex+protein+years	Composite CVD	TRUE
P08571.D6RFL4	Monocyte differentiation antigen CD14 (G)	1.22484	1.30866e-07	1.13597	1.32065	0.0270761	age+sex+protein+rank	Composite CVD	TRUE
P08571.D6RFL4	Monocyte differentiation antigen CD14 (G)	1.25008	5.00696e-09	1.15996	1.3472	0.0380238	age+sex+protein+on_pill	Composite CVD	TRUE
P03952.H0YAC1	PG 102 (KLK3, KLKB1)	0.857452	8.89092e-05	0.793976	0.926004	0.582996	age+sex+protein	Composite CVD	FALSE	H0YAC1
P03952.H0YAC1	PG 102 (KLK3, KLKB1)	0.854366	6.33468e-05	0.790951	0.922864	0.567339	age+sex+protein+avg_sys	Composite CVD	FALSE	H0YAC1
P03952.H0YAC1	PG 102 (KLK3, KLKB1)	0.855756	8.4594e-05	0.791809	0.924868	0.50299	age+sex+protein+Total_cholesterol	Composite CVD	FALSE	H0YAC1
P03952.H0YAC1	PG 102 (KLK3, KLKB1)	0.88167	0.00141796	0.81604	0.952577	0.356762	age+sex+protein+HDL_cholesterol	Composite CVD	FALSE	H0YAC1
P03952.H0YAC1	PG 102 (KLK3, KLKB1)	0.872065	0.000517014	0.807209	0.942131	0.557789	age+sex+protein+pack_years	Composite CVD	FALSE	H0YAC1
P03952.H0YAC1	PG 102 (KLK3, KLKB1)	0.858244	9.84523e-05	0.794692	0.92688	0.582874	age+sex+protein+rheum_arthritis_Y	Composite CVD	FALSE	H0YAC1
P03952.H0YAC1	PG 102 (KLK3, KLKB1)	0.866835	0.000268317	0.802704	0.936088	0.524566	age+sex+protein+diabetes_Y	Composite CVD	FALSE	H0YAC1
P03952.H0YAC1	PG 102 (KLK3, KLKB1)	0.864641	0.000216759	0.800506	0.933915	0.554287	age+sex+protein+years	Composite CVD	FALSE	H0YAC1
P03952.H0YAC1	PG 102 (KLK3, KLKB1)	0.868363	0.000354482	0.803647	0.938291	0.543589	age+sex+protein+rank	Composite CVD	FALSE	H0YAC1
P03952.H0YAC1	PG 102 (KLK3, KLKB1)	0.857083	8.49249e-05	0.793634	0.925604	0.584435	age+sex+protein+on_pill	Composite CVD	FALSE	H0YAC1
Q92954.A0A0U1RR20	Proteoglycan 4 (G)	1.1756	4.82584e-05	1.08736	1.271	0.519326	age+sex+protein	Composite CVD	TRUE
Q92954.A0A0U1RR20	Proteoglycan 4 (G)	1.1535	0.000364833	1.06639	1.24773	0.451246	age+sex+protein+avg_sys	Composite CVD	TRUE
Q92954.A0A0U1RR20	Proteoglycan 4 (G)	1.18955	2.40556e-05	1.09749	1.28934	0.384405	age+sex+protein+Total_cholesterol	Composite CVD	TRUE
Q92954.A0A0U1RR20	Proteoglycan 4 (G)	1.13971	0.000968019	1.05453	1.23177	0.770675	age+sex+protein+HDL_cholesterol	Composite CVD	TRUE
Q92954.A0A0U1RR20	Proteoglycan 4 (G)	1.14849	0.000498595	1.06237	1.24158	0.575816	age+sex+protein+pack_years	Composite CVD	TRUE
Q92954.A0A0U1RR20	Proteoglycan 4 (G)	1.17423	5.39786e-05	1.08616	1.26945	0.514739	age+sex+protein+rheum_arthritis_Y	Composite CVD	TRUE
Q92954.A0A0U1RR20	Proteoglycan 4 (G)	1.16567	0.000106552	1.07871	1.25965	0.537732	age+sex+protein+diabetes_Y	Composite CVD	TRUE
Q92954.A0A0U1RR20	Proteoglycan 4 (G)	1.16243	0.000164925	1.07488	1.25711	0.573678	age+sex+protein+years	Composite CVD	TRUE
Q92954.A0A0U1RR20	Proteoglycan 4 (G)	1.16486	0.000127442	1.07738	1.25943	0.540395	age+sex+protein+rank	Composite CVD	TRUE
Q92954.A0A0U1RR20	Proteoglycan 4 (G)	1.1759	4.66712e-05	1.08767	1.2713	0.521082	age+sex+protein+on_pill	Composite CVD	TRUE
P27169.F8WF42	Serum paraoxonase/arylesterase 1 (G)	0.83946	7.81276e-06	0.777461	0.906404	0.0664434	age+sex+protein	Composite CVD	TRUE
P27169.F8WF42	Serum paraoxonase/arylesterase 1 (G)	0.838022	6.52465e-06	0.776056	0.904935	0.0649838	age+sex+protein+avg_sys	Composite CVD	TRUE
P27169.F8WF42	Serum paraoxonase/arylesterase 1 (G)	0.838754	7.73386e-06	0.776549	0.905942	0.0767746	age+sex+protein+Total_cholesterol	Composite CVD	TRUE
P27169.F8WF42	Serum paraoxonase/arylesterase 1 (G)	0.8884	0.00358536	0.820399	0.962038	0.265174	age+sex+protein+HDL_cholesterol	Composite CVD	TRUE
P27169.F8WF42	Serum paraoxonase/arylesterase 1 (G)	0.846281	1.8698e-05	0.784007	0.913501	0.0701101	age+sex+protein+pack_years	Composite CVD	TRUE
P27169.F8WF42	Serum paraoxonase/arylesterase 1 (G)	0.840749	9.61029e-06	0.778582	0.907879	0.0650873	age+sex+protein+rheum_arthritis_Y	Composite CVD	TRUE
P27169.F8WF42	Serum paraoxonase/arylesterase 1 (G)	0.857259	8.71212e-05	0.793784	0.925811	0.0918186	age+sex+protein+diabetes_Y	Composite CVD	TRUE
P27169.F8WF42	Serum paraoxonase/arylesterase 1 (G)	0.849822	3.31978e-05	0.786962	0.917703	0.0818719	age+sex+protein+years	Composite CVD	TRUE
P27169.F8WF42	Serum paraoxonase/arylesterase 1 (G)	0.852906	5.39977e-05	0.789513	0.92139	0.0726605	age+sex+protein+rank	Composite CVD	TRUE
P27169.F8WF42	Serum paraoxonase/arylesterase 1 (G)	0.839963	8.42803e-06	0.777914	0.906962	0.0648469	age+sex+protein+on_pill	Composite CVD	TRUE
Q15166.F8WD41.C9JZ99	Serum paraoxonase/lactonase 3 (G)	0.850854	4.08924e-05	0.787667	0.919111	0.0624086	age+sex+protein	Composite CVD	TRUE
Q15166.F8WD41.C9JZ99	Serum paraoxonase/lactonase 3 (G)	0.847607	2.69066e-05	0.784642	0.915625	0.0635329	age+sex+protein+avg_sys	Composite CVD	TRUE
Q15166.F8WD41.C9JZ99	Serum paraoxonase/lactonase 3 (G)	0.850454	4.12309e-05	0.787091	0.918918	0.0712063	age+sex+protein+Total_cholesterol	Composite CVD	TRUE
Q15166.F8WD41.C9JZ99	Serum paraoxonase/lactonase 3 (G)	0.898216	0.0080984	0.82961	0.972495	0.232762	age+sex+protein+HDL_cholesterol	Composite CVD	TRUE
Q15166.F8WD41.C9JZ99	Serum paraoxonase/lactonase 3 (G)	0.86061	0.000131386	0.796876	0.929442	0.0640141	age+sex+protein+pack_years	Composite CVD	TRUE
Q15166.F8WD41.C9JZ99	Serum paraoxonase/lactonase 3 (G)	0.852353	5.00793e-05	0.789018	0.920772	0.0612042	age+sex+protein+rheum_arthritis_Y	Composite CVD	TRUE
Q15166.F8WD41.C9JZ99	Serum paraoxonase/lactonase 3 (G)	0.86513	0.000235916	0.800837	0.934584	0.0795995	age+sex+protein+diabetes_Y	Composite CVD	TRUE
Q15166.F8WD41.C9JZ99	Serum paraoxonase/lactonase 3 (G)	0.859684	0.000126655	0.795724	0.928785	0.0736701	age+sex+protein+years	Composite CVD	TRUE
Q15166.F8WD41.C9JZ99	Serum paraoxonase/lactonase 3 (G)	0.863443	0.00021183	0.798906	0.933192	0.0665216	age+sex+protein+rank	Composite CVD	TRUE
Q15166.F8WD41.C9JZ99	Serum paraoxonase/lactonase 3 (G)	0.851316	4.3612e-05	0.788078	0.919629	0.0612531	age+sex+protein+on_pill	Composite CVD	TRUE
P02774.D6RBJ7.D6RF35	Vitamin D-binding protein (G1)	0.850556	4.38682e-05	0.787017	0.919226	0.587099	age+sex+protein	Composite CVD	TRUE
P02774.D6RBJ7.D6RF35	Vitamin D-binding protein (G1)	0.856098	9.02096e-05	0.792041	0.925337	0.58067	age+sex+protein+avg_sys	Composite CVD	TRUE
P02774.D6RBJ7.D6RF35	Vitamin D-binding protein (G1)	0.849571	3.98562e-05	0.786001	0.918283	0.551702	age+sex+protein+Total_cholesterol	Composite CVD	TRUE
P02774.D6RBJ7.D6RF35	Vitamin D-binding protein (G1)	0.881359	0.00162958	0.814764	0.953396	0.910042	age+sex+protein+HDL_cholesterol	Composite CVD	TRUE
P02774.D6RBJ7.D6RF35	Vitamin D-binding protein (G1)	0.85154	4.44815e-05	0.788316	0.919834	0.634724	age+sex+protein+pack_years	Composite CVD	TRUE
P02774.D6RBJ7.D6RF35	Vitamin D-binding protein (G1)	0.851174	4.71722e-05	0.78761	0.919868	0.582874	age+sex+protein+rheum_arthritis_Y	Composite CVD	TRUE
P02774.D6RBJ7.D6RF35	Vitamin D-binding protein (G1)	0.8673	0.000335543	0.802374	0.937479	0.720553	age+sex+protein+diabetes_Y	Composite CVD	TRUE
P02774.D6RBJ7.D6RF35	Vitamin D-binding protein (G1)	0.858382	0.000117378	0.794204	0.927746	0.624579	age+sex+protein+years	Composite CVD	TRUE
P02774.D6RBJ7.D6RF35	Vitamin D-binding protein (G1)	0.857819	0.000108215	0.793736	0.927076	0.6018	age+sex+protein+rank	Composite CVD	TRUE
P02774.D6RBJ7.D6RF35	Vitamin D-binding protein (G1)	0.851294	4.83484e-05	0.787688	0.920036	0.57859	age+sex+protein+on_pill	Composite CVD	TRUE
P04004.H0YJW9	PG 107 (VTN)	1.24194	3.90808e-08	1.14957	1.34173	0.257305	age+sex+protein	Composite CVD	FALSE	H0YJW9
P04004.H0YJW9	PG 107 (VTN)	1.22326	3.90206e-07	1.13165	1.32229	0.212565	age+sex+protein+avg_sys	Composite CVD	FALSE	H0YJW9
P04004.H0YJW9	PG 107 (VTN)	1.24728	3.29283e-08	1.15325	1.34899	0.302508	age+sex+protein+Total_cholesterol	Composite CVD	FALSE	H0YJW9
P04004.H0YJW9	PG 107 (VTN)	1.16762	0.000150681	1.0777	1.26504	0.766574	age+sex+protein+HDL_cholesterol	Composite CVD	FALSE	H0YJW9
P04004.H0YJW9	PG 107 (VTN)	1.21376	1.05544e-06	1.12292	1.31195	0.25914	age+sex+protein+pack_years	Composite CVD	FALSE	H0YJW9
P04004.H0YJW9	PG 107 (VTN)	1.24079	4.48906e-08	1.14849	1.34051	0.255337	age+sex+protein+rheum_arthritis_Y	Composite CVD	FALSE	H0YJW9
P04004.H0YJW9	PG 107 (VTN)	1.18656	1.95497e-05	1.09696	1.28349	0.420955	age+sex+protein+diabetes_Y	Composite CVD	FALSE	H0YJW9
P04004.H0YJW9	PG 107 (VTN)	1.22914	1.69047e-07	1.1377	1.32794	0.289603	age+sex+protein+years	Composite CVD	FALSE	H0YJW9
P04004.H0YJW9	PG 107 (VTN)	1.22555	2.63877e-07	1.13422	1.32423	0.285642	age+sex+protein+rank	Composite CVD	FALSE	H0YJW9
P04004.H0YJW9	PG 107 (VTN)	1.24212	3.83786e-08	1.14973	1.34193	0.255064	age+sex+protein+on_pill	Composite CVD	FALSE	H0YJW9
A0A0B4J1V6.A0A0B4J1V0.A0A0B4J1Y9	PG 9 (IGHV3-15, IGHV3-72, IGHV3-73)	0.845245	1.82544e-05	0.782683	0.912807	0.179308	age+sex+protein	Composite CVD	FALSE	A0A0B4J1Y9
A0A0B4J1V6.A0A0B4J1V0.A0A0B4J1Y9	PG 9 (IGHV3-15, IGHV3-72, IGHV3-73)	0.846841	2.23761e-05	0.784199	0.914488	0.174554	age+sex+protein+avg_sys	Composite CVD	FALSE	A0A0B4J1Y9
A0A0B4J1V6.A0A0B4J1V0.A0A0B4J1Y9	PG 9 (IGHV3-15, IGHV3-72, IGHV3-73)	0.843488	1.54898e-05	0.780825	0.91118	0.155139	age+sex+protein+Total_cholesterol	Composite CVD	FALSE	A0A0B4J1Y9
A0A0B4J1V6.A0A0B4J1V0.A0A0B4J1Y9	PG 9 (IGHV3-15, IGHV3-72, IGHV3-73)	0.853162	4.3809e-05	0.790592	0.920685	0.232133	age+sex+protein+HDL_cholesterol	Composite CVD	FALSE	A0A0B4J1Y9
A0A0B4J1V6.A0A0B4J1V0.A0A0B4J1Y9	PG 9 (IGHV3-15, IGHV3-72, IGHV3-73)	0.858949	0.000104905	0.795431	0.92754	0.192901	age+sex+protein+pack_years	Composite CVD	FALSE	A0A0B4J1Y9
A0A0B4J1V6.A0A0B4J1V0.A0A0B4J1Y9	PG 9 (IGHV3-15, IGHV3-72, IGHV3-73)	0.84627	2.10727e-05	0.783617	0.913933	0.178683	age+sex+protein+rheum_arthritis_Y	Composite CVD	FALSE	A0A0B4J1Y9
A0A0B4J1V6.A0A0B4J1V0.A0A0B4J1Y9	PG 9 (IGHV3-15, IGHV3-72, IGHV3-73)	0.856611	7.61679e-05	0.793383	0.924877	0.200736	age+sex+protein+diabetes_Y	Composite CVD	FALSE	A0A0B4J1Y9
A0A0B4J1V6.A0A0B4J1V0.A0A0B4J1Y9	PG 9 (IGHV3-15, IGHV3-72, IGHV3-73)	0.847596	2.64956e-05	0.784677	0.91556	0.190704	age+sex+protein+years	Composite CVD	FALSE	A0A0B4J1Y9
A0A0B4J1V6.A0A0B4J1V0.A0A0B4J1Y9	PG 9 (IGHV3-15, IGHV3-72, IGHV3-73)	0.851768	4.42282e-05	0.788648	0.919939	0.181744	age+sex+protein+rank	Composite CVD	FALSE	A0A0B4J1Y9
A0A0B4J1V6.A0A0B4J1V0.A0A0B4J1Y9	PG 9 (IGHV3-15, IGHV3-72, IGHV3-73)	0.845666	1.92523e-05	0.783085	0.913248	0.178373	age+sex+protein+on_pill	Composite CVD	FALSE	A0A0B4J1Y9
O95568.P01024.M0R1Q1	PG 16 (C3, ASTP2, METTL18, ...)	1.18711	1.12932e-05	1.09961	1.28157	0.424404	age+sex+protein	Composite CVD	FALSE	O95568
O95568.P01024.M0R1Q1	PG 16 (C3, ASTP2, METTL18, ...)	1.17361	4.58149e-05	1.08666	1.26752	0.378994	age+sex+protein+avg_sys	Composite CVD	FALSE	O95568
O95568.P01024.M0R1Q1	PG 16 (C3, ASTP2, METTL18, ...)	1.18769	1.14259e-05	1.09986	1.28253	0.462216	age+sex+protein+Total_cholesterol	Composite CVD	FALSE	O95568
O95568.P01024.M0R1Q1	PG 16 (C3, ASTP2, METTL18, ...)	1.13204	0.00192396	1.04671	1.22433	0.855308	age+sex+protein+HDL_cholesterol	Composite CVD	FALSE	O95568
O95568.P01024.M0R1Q1	PG 16 (C3, ASTP2, METTL18, ...)	1.16577	8.88529e-05	1.07969	1.2587	0.430667	age+sex+protein+pack_years	Composite CVD	FALSE	O95568
O95568.P01024.M0R1Q1	PG 16 (C3, ASTP2, METTL18, ...)	1.18722	1.128e-05	1.09967	1.28174	0.419938	age+sex+protein+rheum_arthritis_Y	Composite CVD	FALSE	O95568
O95568.P01024.M0R1Q1	PG 16 (C3, ASTP2, METTL18, ...)	1.14517	0.000607071	1.05978	1.23744	0.57597	age+sex+protein+diabetes_Y	Composite CVD	FALSE	O95568
O95568.P01024.M0R1Q1	PG 16 (C3, ASTP2, METTL18, ...)	1.16869	6.6677e-05	1.0825	1.26175	0.475864	age+sex+protein+years	Composite CVD	FALSE	O95568
O95568.P01024.M0R1Q1	PG 16 (C3, ASTP2, METTL18, ...)	1.16681	8.44817e-05	1.08043	1.26009	0.46708	age+sex+protein+rank	Composite CVD	FALSE	O95568
O95568.P01024.M0R1Q1	PG 16 (C3, ASTP2, METTL18, ...)	1.18707	1.12235e-05	1.09962	1.28147	0.424877	age+sex+protein+on_pill	Composite CVD	FALSE	O95568
P01857.P01859.A0A286YEY4.A0A0A0MS08.A0A0A0MS07	PG 34 (IGHG1, IGHG2)	0.823069	8.01009e-07	0.76182	0.889243	0.50363	age+sex+protein	Composite CVD	TRUE
P01857.P01859.A0A286YEY4.A0A0A0MS08.A0A0A0MS07	PG 34 (IGHG1, IGHG2)	0.82309	9.06437e-07	0.761557	0.889596	0.504295	age+sex+protein+avg_sys	Composite CVD	TRUE
P01857.P01859.A0A286YEY4.A0A0A0MS08.A0A0A0MS07	PG 34 (IGHG1, IGHG2)	0.82109	6.30583e-07	0.759816	0.887305	0.45887	age+sex+protein+Total_cholesterol	Composite CVD	TRUE
P01857.P01859.A0A286YEY4.A0A0A0MS08.A0A0A0MS07	PG 34 (IGHG1, IGHG2)	0.8331	3.89176e-06	0.770962	0.900246	0.598862	age+sex+protein+HDL_cholesterol	Composite CVD	TRUE
P01857.P01859.A0A286YEY4.A0A0A0MS08.A0A0A0MS07	PG 34 (IGHG1, IGHG2)	0.850832	4.78276e-05	0.787093	0.919733	0.572408	age+sex+protein+pack_years	Composite CVD	TRUE
P01857.P01859.A0A286YEY4.A0A0A0MS08.A0A0A0MS07	PG 34 (IGHG1, IGHG2)	0.823531	8.82339e-07	0.762191	0.889808	0.501702	age+sex+protein+rheum_arthritis_Y	Composite CVD	TRUE
P01857.P01859.A0A286YEY4.A0A0A0MS08.A0A0A0MS07	PG 34 (IGHG1, IGHG2)	0.837079	6.92182e-06	0.774636	0.904554	0.579782	age+sex+protein+diabetes_Y	Composite CVD	TRUE
P01857.P01859.A0A286YEY4.A0A0A0MS08.A0A0A0MS07	PG 34 (IGHG1, IGHG2)	0.832818	3.5129e-06	0.770864	0.899751	0.572027	age+sex+protein+years	Composite CVD	TRUE
P01857.P01859.A0A286YEY4.A0A0A0MS08.A0A0A0MS07	PG 34 (IGHG1, IGHG2)	0.838591	9.08766e-06	0.775865	0.906388	0.547635	age+sex+protein+rank	Composite CVD	TRUE
P01857.P01859.A0A286YEY4.A0A0A0MS08.A0A0A0MS07	PG 34 (IGHG1, IGHG2)	0.82278	7.67648e-07	0.761544	0.888939	0.507393	age+sex+protein+on_pill	Composite CVD	TRUE
P01859.P01861.A0A286YFJ8.A0A286YEY4	PG 35 (IGHG2, IGHG4)	0.795241	8.33319e-09	0.735615	0.8597	0.832246	age+sex+protein	Composite CVD	TRUE
P01859.P01861.A0A286YFJ8.A0A286YEY4	PG 35 (IGHG2, IGHG4)	0.795835	1.0575e-08	0.735949	0.860595	0.820509	age+sex+protein+avg_sys	Composite CVD	TRUE
P01859.P01861.A0A286YFJ8.A0A286YEY4	PG 35 (IGHG2, IGHG4)	0.793498	6.42926e-09	0.733889	0.857949	0.875629	age+sex+protein+Total_cholesterol	Composite CVD	TRUE
P01859.P01861.A0A286YFJ8.A0A286YEY4	PG 35 (IGHG2, IGHG4)	0.806397	5.91056e-08	0.746044	0.871632	0.68686	age+sex+protein+HDL_cholesterol	Composite CVD	TRUE
P01859.P01861.A0A286YFJ8.A0A286YEY4	PG 35 (IGHG2, IGHG4)	0.823835	1.25809e-06	0.761735	0.890998	0.733589	age+sex+protein+pack_years	Composite CVD	TRUE
P01859.P01861.A0A286YFJ8.A0A286YEY4	PG 35 (IGHG2, IGHG4)	0.79613	1.00459e-08	0.736402	0.860702	0.832873	age+sex+protein+rheum_arthritis_Y	Composite CVD	TRUE
P01859.P01861.A0A286YFJ8.A0A286YEY4	PG 35 (IGHG2, IGHG4)	0.811379	1.42555e-07	0.750605	0.877074	0.681161	age+sex+protein+diabetes_Y	Composite CVD	TRUE
P01859.P01861.A0A286YFJ8.A0A286YEY4	PG 35 (IGHG2, IGHG4)	0.805785	6.06622e-08	0.745223	0.871268	0.747452	age+sex+protein+years	Composite CVD	TRUE
P01859.P01861.A0A286YFJ8.A0A286YEY4	PG 35 (IGHG2, IGHG4)	0.812773	2.21985e-07	0.751457	0.879093	0.776588	age+sex+protein+rank	Composite CVD	TRUE
P01859.P01861.A0A286YFJ8.A0A286YEY4	PG 35 (IGHG2, IGHG4)	0.795241	8.32141e-09	0.735617	0.859697	0.831792	age+sex+protein+on_pill	Composite CVD	TRUE
P01860.P01857.P01859.P01861.A0A286YES1.A0A286YFJ8.A0A286YEY4.A0A0A0MS08.A0A0A0MS07	PG 38 (IGHG1, IGHG2, IGHG3, IGHG4)	0.810948	1.17459e-07	0.750449	0.876323	0.827554	age+sex+protein	Composite CVD	TRUE
P01860.P01857.P01859.P01861.A0A286YES1.A0A286YFJ8.A0A286YEY4.A0A0A0MS08.A0A0A0MS07	PG 38 (IGHG1, IGHG2, IGHG3, IGHG4)	0.812286	1.58555e-07	0.751539	0.877943	0.813398	age+sex+protein+avg_sys	Composite CVD	TRUE
P01860.P01857.P01859.P01861.A0A286YES1.A0A286YFJ8.A0A286YEY4.A0A0A0MS08.A0A0A0MS07	PG 38 (IGHG1, IGHG2, IGHG3, IGHG4)	0.807901	8.00297e-08	0.747354	0.873352	0.890367	age+sex+protein+Total_cholesterol	Composite CVD	TRUE
P01860.P01857.P01859.P01861.A0A286YES1.A0A286YFJ8.A0A286YEY4.A0A0A0MS08.A0A0A0MS07	PG 38 (IGHG1, IGHG2, IGHG3, IGHG4)	0.818945	4.41431e-07	0.75786	0.884953	0.713942	age+sex+protein+HDL_cholesterol	Composite CVD	TRUE
P01860.P01857.P01859.P01861.A0A286YES1.A0A286YFJ8.A0A286YEY4.A0A0A0MS08.A0A0A0MS07	PG 38 (IGHG1, IGHG2, IGHG3, IGHG4)	0.837425	7.81446e-06	0.77475	0.90517	0.736317	age+sex+protein+pack_years	Composite CVD	TRUE
P01860.P01857.P01859.P01861.A0A286YES1.A0A286YFJ8.A0A286YEY4.A0A0A0MS08.A0A0A0MS07	PG 38 (IGHG1, IGHG2, IGHG3, IGHG4)	0.811576	1.32894e-07	0.750998	0.877041	0.829253	age+sex+protein+rheum_arthritis_Y	Composite CVD	TRUE
P01860.P01857.P01859.P01861.A0A286YES1.A0A286YFJ8.A0A286YEY4.A0A0A0MS08.A0A0A0MS07	PG 38 (IGHG1, IGHG2, IGHG3, IGHG4)	0.826557	1.47798e-06	0.764879	0.893209	0.67836	age+sex+protein+diabetes_Y	Composite CVD	TRUE
P01860.P01857.P01859.P01861.A0A286YES1.A0A286YFJ8.A0A286YEY4.A0A0A0MS08.A0A0A0MS07	PG 38 (IGHG1, IGHG2, IGHG3, IGHG4)	0.821166	6.2912e-07	0.759919	0.887348	0.749999	age+sex+protein+years	Composite CVD	TRUE
P01860.P01857.P01859.P01861.A0A286YES1.A0A286YFJ8.A0A286YEY4.A0A0A0MS08.A0A0A0MS07	PG 38 (IGHG1, IGHG2, IGHG3, IGHG4)	0.827473	1.87252e-06	0.765483	0.894482	0.7782	age+sex+protein+rank	Composite CVD	TRUE
P01860.P01857.P01859.P01861.A0A286YES1.A0A286YFJ8.A0A286YEY4.A0A0A0MS08.A0A0A0MS07	PG 38 (IGHG1, IGHG2, IGHG3, IGHG4)	0.810661	1.11914e-07	0.750184	0.876015	0.822057	age+sex+protein+on_pill	Composite CVD	TRUE
P01860.P01859.A0A286YES1.A0A286YEY4	PG 39 (IGHG2, IGHG3)	0.85549	6.83039e-05	0.79223	0.9238	0.300184	age+sex+protein	Composite CVD	TRUE
P01860.P01859.A0A286YES1.A0A286YEY4	PG 39 (IGHG2, IGHG3)	0.855534	7.27742e-05	0.792061	0.924095	0.30505	age+sex+protein+avg_sys	Composite CVD	TRUE
P01860.P01859.A0A286YES1.A0A286YEY4	PG 39 (IGHG2, IGHG3)	0.853506	5.69289e-05	0.79015	0.921943	0.264681	age+sex+protein+Total_cholesterol	Composite CVD	TRUE
P01860.P01859.A0A286YES1.A0A286YEY4	PG 39 (IGHG2, IGHG3)	0.853419	5.23447e-05	0.790327	0.921547	0.312758	age+sex+protein+HDL_cholesterol	Composite CVD	TRUE
P01860.P01859.A0A286YES1.A0A286YEY4	PG 39 (IGHG2, IGHG3)	0.875446	0.000703491	0.810608	0.94547	0.347223	age+sex+protein+pack_years	Composite CVD	TRUE
P01860.P01859.A0A286YES1.A0A286YEY4	PG 39 (IGHG2, IGHG3)	0.855993	7.31368e-05	0.792677	0.924367	0.297985	age+sex+protein+rheum_arthritis_Y	Composite CVD	TRUE
P01860.P01859.A0A286YES1.A0A286YEY4	PG 39 (IGHG2, IGHG3)	0.86824	0.000306392	0.804126	0.937466	0.372968	age+sex+protein+diabetes_Y	Composite CVD	TRUE
P01860.P01859.A0A286YES1.A0A286YEY4	PG 39 (IGHG2, IGHG3)	0.862905	0.000166436	0.79915	0.931746	0.327794	age+sex+protein+years	Composite CVD	TRUE
P01860.P01859.A0A286YES1.A0A286YEY4	PG 39 (IGHG2, IGHG3)	0.865543	0.000238195	0.801382	0.93484	0.305734	age+sex+protein+rank	Composite CVD	TRUE
P01860.P01859.A0A286YES1.A0A286YEY4	PG 39 (IGHG2, IGHG3)	0.855474	6.8215e-05	0.792214	0.923786	0.301467	age+sex+protein+on_pill	Composite CVD	TRUE
P03952.P03951.E9PBC5.H0YAC1	PG 48 (KLKB1, F11, KLK3)	1.21077	6.24945e-07	1.12303	1.30536	0.410673	age+sex+protein	Composite CVD	FALSE	H0YAC1
P03952.P03951.E9PBC5.H0YAC1	PG 48 (KLKB1, F11, KLK3)	1.2071	9.94692e-07	1.11943	1.30163	0.419737	age+sex+protein+avg_sys	Composite CVD	FALSE	H0YAC1
P03952.P03951.E9PBC5.H0YAC1	PG 48 (KLKB1, F11, KLK3)	1.2132	6.02448e-07	1.12452	1.30887	0.350274	age+sex+protein+Total_cholesterol	Composite CVD	FALSE	H0YAC1
P03952.P03951.E9PBC5.H0YAC1	PG 48 (KLKB1, F11, KLK3)	1.18768	6.26778e-06	1.10227	1.27971	0.28409	age+sex+protein+HDL_cholesterol	Composite CVD	FALSE	H0YAC1
P03952.P03951.E9PBC5.H0YAC1	PG 48 (KLKB1, F11, KLK3)	1.17222	3.98679e-05	1.08664	1.26454	0.3947	age+sex+protein+pack_years	Composite CVD	FALSE	H0YAC1
P03952.P03951.E9PBC5.H0YAC1	PG 48 (KLKB1, F11, KLK3)	1.20988	6.88471e-07	1.12222	1.30439	0.415067	age+sex+protein+rheum_arthritis_Y	Composite CVD	FALSE	H0YAC1
P03952.P03951.E9PBC5.H0YAC1	PG 48 (KLKB1, F11, KLK3)	1.17892	1.89372e-05	1.09327	1.27128	0.301716	age+sex+protein+diabetes_Y	Composite CVD	FALSE	H0YAC1
P03952.P03951.E9PBC5.H0YAC1	PG 48 (KLKB1, F11, KLK3)	1.1979	2.82284e-06	1.11071	1.29193	0.376039	age+sex+protein+years	Composite CVD	FALSE	H0YAC1
P03952.P03951.E9PBC5.H0YAC1	PG 48 (KLKB1, F11, KLK3)	1.19051	6.42797e-06	1.10365	1.28419	0.364705	age+sex+protein+rank	Composite CVD	FALSE	H0YAC1
P03952.P03951.E9PBC5.H0YAC1	PG 48 (KLKB1, F11, KLK3)	1.21021	6.59476e-07	1.12255	1.30473	0.415676	age+sex+protein+on_pill	Composite CVD	FALSE	H0YAC1

### Sheet: 10
Supplemental Table 10. Proteins not significant in the basic model of composite CVD but becoming significant ar P < 0.05 after additional adjustment for cardiovascular medication use. Columns with the suffix _basic refer to the model adjusted for age and sex, whereas those with the suffix _medication refer to the model additionally adjusted for age, sex, and medication use.
id	Name_basic	HR (basic)	P (basic)	LCI (basic)	UCI (basic)	Proportional Hazards Assumption P (cox, local, basic)	Formula (basic)	HR (medications)	P (medications)	FDR P (medications)	Bonferroni significant?	FDR significant?	LCI (medications)	UCI (medications)	Proportional Hazards Assumption P (cox, local, medications)	Formula (medications)	Event
P02790.Q9BS19	PG 90 (HPX)	0.947143	0.163692	0.877457	1.02236	0.576021	age+sex+protein	0.912844	0.0197337	0.0639759	FALSE	FALSE	0.845479	0.985578	0.734086	age+sex+treated+protein	Composite CVD
P04114	Apolipoprotein B-100	1.04271	0.284423	0.965839	1.12571	0.358884	age+sex+protein	1.12397	0.00311648	0.0150344	FALSE	TRUE	1.04017	1.21453	0.169265	age+sex+treated+protein	Composite CVD
P04114.A8MUN2	Apolipoprotein B-100 (G)	1.04589	0.249323	0.969019	1.12886	0.390802	age+sex+protein	1.12163	0.00344184	0.016247	FALSE	TRUE	1.0386	1.2113	0.200205	age+sex+treated+protein	Composite CVD
P09871.F8WCZ6.A0A087X232	Complement C1s subcomponent (G4)	1.07836	0.0530499	0.999008	1.16403	0.682847	age+sex+protein	1.08224	0.0418992	0.110142	FALSE	FALSE	1.0029	1.16785	0.679869	age+sex+treated+protein	Composite CVD

### Sheet: 11
Supplemental Table 11. Coefficients for proteomic CVD risk score.
Protein_ID	Coefficient
(Intercept)	-0.174622
A0A075B6I0	-0.00135354
A0A075B6K2.P80748.A0A075B6K5	0.00452393
A0A0B4J1V0	-0.00242425
A0A0B4J1V6.A0A0B4J1V0.A0A0B4J1Y9	-0.00912743
A0A0C4DH38	0.00267983
O95445.Q5SRP5	-0.00731709
P00734.E9PIT3.C9JV37	-0.00578104
P00739.P00738.H0Y300.A0A0A0MRD9.J3QR68.A0A0C4DGL8.A0A087WU08	0.0196503
P00739.P00738.H0Y300.J3QLC9.A0A0A0MRD9.J3QR68.A0A0C4DGL8.A0A087WU08	1.15942e-05
P01009.A0A0G2JRN3.G3V2B9.A0A024R6I7	0.00250295
P01009.P20848.A0A024R6I7.A0A0G2JPK4	0.000257522
P01023.P20742	0.00759607
P01591.D6RD17	-0.00560532
P01766	0.00159253
P01859.P01861.A0A286YFJ8.A0A286YEY4	-0.0126859
P01860.A0A286YES1	0.00280419
P01871.A0A1B0GUU9	-0.00629884
P02647	-0.00804848
P02647.F8W696	-0.0102042
P02655.V9GYJ8.K7ER74.Q6P163.A0A024R0T9	0.00398438
P02743	-0.00635363
P02760.S4R3Y4	-0.00311648
P02768.A0A0C4DGB6.D6RHD5.H0YA55.B7WNR0.C9JKR2	-0.000212761
P02768.A0A0C4DGB6.H7C013.A0A087WWT3.B7WNR0.C9JKR2	-0.0149928
P02790.Q9BS19	-0.00266761
P04003.A6PVY5.F2Z2V7	-0.0227894
P04004	0.0125572
P04180	-0.011544
P04217	0.00147922
P05452.E9PHK0	-0.00225542
P06396	-0.00538143
P06396.A0A0A0MT01.A0A0U1RQL8.Q5T0I0.A0A0A0MS51	-0.011059
P08519.A0A087WWY0	0.000807284
P0CF74.A0M8Q6.P0DOY2.P0DOY3	-0.0026002
P10643	0.00785605
P12259.A0A0A0MRJ7	-0.00422333
P18428	0.00336706
P20742	0.000922893
P22352.A0A087X1J7	-0.00887466
P27169	-0.00177743
P27169.F8WF42	-0.00144542
P27918.C9J7V5.E9PAQ1	-0.002001
P35858	-0.0197651
P49908.A0A182DWH7	-0.0108365
Q15195.P00747.A6PVI2.Q5TEH5	0.00504449
Q15582.H0Y9D7.H0YAB8.H0Y8L3.S4R3C6	0.00398461
Q96IY4.A0A087WSY5	-0.000876607
Q9NZP8.H0YFL7	0.000370397
Q9UGM5.E9PG08	0.000381229
S4R460.A0A0B4J2B5	-0.0101148
